# Differentiating Mpox Infection and Vaccination Using a Validated Multiplex Orthopoxvirus IgG Serology Assay

**DOI:** 10.1101/2025.10.24.25338410

**Authors:** Jonathan C. Reed, Cecilia Downs, Kaden McAllister, Clarice Mauer, Christopher L. McClurkan, Donna Wilson, Kate Holzhauer, Jane A. Dickerson, Chase A. Cannon, Tara M. Babu, Matthew R. Golden, David M. Koelle, Alexander L. Greninger

## Abstract

The resurgence of monkeypox virus (MPXV) outbreaks has increased demand for validated serological assays to assess exposure and immunity. Cross-reactivity among orthopoxivuses, stemming from high sequence conservation, complicates distinguishing antibody responses from natural MPXV infection versus vaccination or other orthopoxvirus exposures. We validated the Meso Scale Discovery (MSD) V-PLEX Orthopoxvirus Panel 1 (IgG) Kit, which quantifies antibody levels to five MPXV antigens and their vaccina virus (VACV) orthologs, following Good Clinical Laboratory Practice (GCLP) guidelines. We assessed assay performance using serum from 26 individuals with prior mpox, 52 JYNNEOS vaccine recipients, and 179 unexposed controls. The assay reliably detected antibody responses in all exposed cohorts with peak levels observed 2-months post-vaccination. Antibody levels to specific antigens also correlated with Modified Vaccinia Ankara (MVA) neutralization titer, particularly for MPXV B6R/VACV B5R, MPXV E8L/VACV D8L, and MPXV M1R/VACV L1. Receiver operating characteristic (ROC) analysis showed that some individual antigens achieved high sensitivity and specificity for exposure detection (AUC > 0.96 for VACV D8L, MPXV B6R, VACV B5R); however, individual antigens performed poorly in distinguishing infection from vaccination. In contrast, antibody level ratios between some MPXV and VACV orthologs effectively differentiated MPXV infection from vaccinia vaccination with high sensitivity and specificity (e.g. MPXV A35R/VACV A33R ortholog ratio, AUC = 0.97, sensitivity = 0.97, specificity = 0.96). Our findings validate the MSD assay for clinical research and serosurveillance to assess MPXV immunity and support the utility of ortholog pair ratio analysis as a strategy to discriminate vaccinated and infected individuals.

**Importance:** Mpox continues to spread around the world, with recent data showing increasing incidence in the United States. While there are multiple FDA-authorized real-time PCR tests for diagnostic use, there are no FDA-authorized serological tests and few laboratory-developed serological tests offered. We evaluated the Meso Scale Discovery V-PLEX Orthopoxvirus Panel 1 (IgG) Kit according to Good Clinical Laboratory Practice guidelines and found that assay reliably detected antibody responses in mpox and vaccinia exposed cohorts and could distinguish them from unexposed cohorts. Intriguingly, we found that antibody level ratios between certain MPXV and VACV orthologs could distinguish prior mpox infection from vaccinia vaccination. Overall, these data highlight the use of multi-antigen panels in challenging scenarios for serological testing such as the cross-reactivity presented by orthopoxviruses.

## Supplementary material for "Differentiating Mpox Infection and Vaccination Using a Validated Multiplex Orthopoxvirus IgG Serology Assay": SuppTables

### Sheet: Table S1
Table S1: The final selected LLoQ was based on manfacturers supplied LLoQ and ULoQ based average AU/mL value of CAL-01. The LLoQ was based on the larger of either the manufacturers stated LLoQ or LLoQ determined by the first calibrator with a within-lab imprecision of less than 15% (Figure S3B). In all cases the manufacturers stated LLoQ was greater, so the more conservative manufacturers LLoQ was selected. The ULoQ was set to the average calculated AU/mL of CAL-01.
Assay	Mean Calculated LoD based on CAL-08 results	manufacturer determined LLoQ	manufacturer determined ULoQ	LoD final	selected calibrator to define LLoQ	LLoQ based on within-lab precision of calibrators	Selected calibrator to define ULoQ	LLoQ final	ULoQ final avg. calculated AU/mL of CAL-01	number of runs
VACV A27L	0.00307116	0.028	25.8	0.004	CAL-07	0.0067302	CAL-01	0.028	27.0335	10
VACV A33R	0.00370355	0.026	89.8	0.004	CAL-07	0.0217835	CAL-01	0.026	91.1782	10
VACV B5R	0.00350369	0.025	18.9	0.004	CAL-06	0.0187067	CAL-01	0.025	19.3484	10
VACV D8L	0.00342987	0.028	17.6	0.004	CAL-06	0.0170841	CAL-01	0.028	17.7491	10
VACV L1R	0.00381951	0.039	9.83	0.004	CAL-06	0.00991456	CAL-01	0.039	9.83757	10
MPXV M1R	0.00354395	0.022	8.56	0.004	CAL-06	0.008343	CAL-01	0.022	8.58418	10
MPXV E8L	0.00310605	0.025	11.8	0.004	CAL-06	0.0117397	CAL-01	0.025	11.9947	10
MPXV B6R	0.00344378	0.058	14.2	0.004	CAL-06	0.0139504	CAL-01	0.058	14.7473	10
MPXV A35R	0.00355268	0.021	60.1	0.004	CAL-07	0.0144556	CAL-01	0.021	61.2449	10
MPXV A29L	0.00317102	0.033	20.4	0.004	CAL-07	0.00521484	CAL-01	0.033	21.2682	10

### Sheet: Table S2
Table S2: The calibrator 4PL fits are of high quality (R2 > 0.9). Values represent the minimum and maximum value observed for each calculated parameter of the 4PL fit for each assay examined. Also, indicated is the number of testing days used to determine these values.
	lower			upper			hill slope			R squared			days
Assay	min	max		min	mix		min	max		min	max
MPXV A29L	62.1	81.4		160000000	559000000		1.04	1.06		1	1		10
MPXV A35R	63.7	100.1		27600000	1190000000		1.01	1.03		0.999	1		10
MPXV B6R	54.9	89.5		89600000	372000000		1.02	1.04		1	1		10
MPXV E8L	51.6	80.2		2460000	263000000		1.01	1.05		1	1		10
MPXV M1R	75.1	279.6		623000	189000000		1.01	1.05		1	1		10
VACV A27L	63	83.6		302000000	769000000		1.03	1.05		0.999	1		10
VACV A33R	56.2	92.8		37400000	3050000000		1.02	1.03		1	1		10
VACV B5R	55.7	83.4		52600000	508000000		1.02	1.04		1	1		10
VACV D8L	66	82.7		5640000	143000000		1.01	1.03		1	1		10
VACV L1R	76.5	229.5		624000	7640000		1.01	1.05		1	1		10

### Sheet: Table S3
Table S3: Summary of all antigen-cohort pairwise comparisons of antibody level within each ortholog pair
Antigen Group	Group 1 - cohort	Group 1 - antigen	Group 2 - cohort	Group 2 - antigen	Group 1 - n	Group 2 - n	Group 1 - geometric mean (AU/mL)	Group 2 - geometric mean (AU/mL)	degrees of freedem	t-statistic	P-value	P-value adj. MC	log10(P-value adj. MC)
MPXV A29L, VACV A27L	MPXV-infected - 10 month	MPXV A29L	MPXV-infected - 10 month	MPXV A29L	18	18	500.86	500.86	34	0	1	1	0
MPXV A29L, VACV A27L	MPXV-infected - 10 month	MPXV A29L	MPXV-infected - 10 month	VACV A27L	18	18	500.86	508.076	33.9835	-0.0232528	0.982	1	0
MPXV A29L, VACV A27L	MPXV-infected - 2-6 month	MPXV A29L	MPXV-infected - 10 month	MPXV A29L	9	18	355.299	500.86	24.1433	-0.600865	0.554	1	0
MPXV A29L, VACV A27L	MPXV-infected - 2-6 month	MPXV A29L	MPXV-infected - 2-6 month	MPXV A29L	9	9	355.299	355.299	16	0	1	1	0
MPXV A29L, VACV A27L	MPXV-infected - 2-6 month	MPXV A29L	MPXV-infected - 10 month	VACV A27L	9	18	355.299	508.076	23.9314	-0.634052	0.532	1	0
MPXV A29L, VACV A27L	MPXV-infected - 2-6 month	MPXV A29L	MPXV-infected - 2-6 month	VACV A27L	9	9	355.299	308.389	15.9795	0.279218	0.784	1	0
MPXV A29L, VACV A27L	Vaccine cohort A - 0 month	MPXV A29L	MPXV-infected - 10 month	MPXV A29L	22	18	110.033	500.86	36.3256	-2.56556	0.0146	1	0
MPXV A29L, VACV A27L	Vaccine cohort A - 0 month	MPXV A29L	MPXV-infected - 2-6 month	MPXV A29L	22	9	110.033	355.299	24.7442	-2.18124	0.0389	1	0
MPXV A29L, VACV A27L	Vaccine cohort A - 0 month	MPXV A29L	Vaccine cohort A - 0 month	MPXV A29L	22	22	110.033	110.033	42	0	1	1	0
MPXV A29L, VACV A27L	Vaccine cohort A - 0 month	MPXV A29L	Vaccine cohort A - 1 month	MPXV A29L	22	22	110.033	166.438	41.9197	-0.725445	0.472	1	0
MPXV A29L, VACV A27L	Vaccine cohort A - 0 month	MPXV A29L	Vaccine cohort A - 2 month	MPXV A29L	22	22	110.033	166.681	41.9876	-0.738057	0.465	1	0
MPXV A29L, VACV A27L	Vaccine cohort A - 0 month	MPXV A29L	Vaccine cohort B - 9 month	MPXV A29L	22	30	110.033	87.2705	41.933	0.468754	0.642	1	0
MPXV A29L, VACV A27L	Vaccine cohort A - 0 month	MPXV A29L	MPXV-infected - 10 month	VACV A27L	22	18	110.033	508.076	36.6392	-2.62132	0.0127	1	0
MPXV A29L, VACV A27L	Vaccine cohort A - 0 month	MPXV A29L	MPXV-infected - 2-6 month	VACV A27L	22	9	110.033	308.389	25.4252	-1.94912	0.0624	1	0
MPXV A29L, VACV A27L	Vaccine cohort A - 0 month	MPXV A29L	Vaccine cohort A - 0 month	VACV A27L	22	22	110.033	99.7015	41.9956	0.175838	0.861	1	0
MPXV A29L, VACV A27L	Vaccine cohort A - 0 month	MPXV A29L	Vaccine cohort A - 1 month	VACV A27L	22	22	110.033	161.065	41.77	-0.657211	0.515	1	0
MPXV A29L, VACV A27L	Vaccine cohort A - 0 month	MPXV A29L	Vaccine cohort A - 2 month	VACV A27L	22	22	110.033	172.785	41.9732	-0.79867	0.429	1	0
MPXV A29L, VACV A27L	Vaccine cohort A - 0 month	MPXV A29L	Vaccine cohort B - 9 month	VACV A27L	22	30	110.033	82.182	41.6239	0.59254	0.557	1	0
MPXV A29L, VACV A27L	Vaccine cohort A - 1 month	MPXV A29L	MPXV-infected - 10 month	MPXV A29L	22	18	166.438	500.86	36.9206	-1.82805	0.0756	1	0
MPXV A29L, VACV A27L	Vaccine cohort A - 1 month	MPXV A29L	MPXV-infected - 2-6 month	MPXV A29L	22	9	166.438	355.299	25.5708	-1.37757	0.18	1	0
MPXV A29L, VACV A27L	Vaccine cohort A - 1 month	MPXV A29L	Vaccine cohort A - 1 month	MPXV A29L	22	22	166.438	166.438	42	0	1	1	0
MPXV A29L, VACV A27L	Vaccine cohort A - 1 month	MPXV A29L	Vaccine cohort A - 2 month	MPXV A29L	22	22	166.438	166.681	41.9702	-0.0025318	0.998	1	0
MPXV A29L, VACV A27L	Vaccine cohort A - 1 month	MPXV A29L	Vaccine cohort B - 9 month	MPXV A29L	22	30	166.438	87.2705	40.6634	1.2693	0.212	1	0
MPXV A29L, VACV A27L	Vaccine cohort A - 1 month	MPXV A29L	MPXV-infected - 10 month	VACV A27L	22	18	166.438	508.076	37.1762	-1.87344	0.0689	1	0
MPXV A29L, VACV A27L	Vaccine cohort A - 1 month	MPXV A29L	MPXV-infected - 2-6 month	VACV A27L	22	9	166.438	308.389	26.2009	-1.13779	0.266	1	0
MPXV A29L, VACV A27L	Vaccine cohort A - 1 month	MPXV A29L	Vaccine cohort A - 1 month	VACV A27L	22	22	166.438	161.065	41.9609	0.0554337	0.956	1	0
MPXV A29L, VACV A27L	Vaccine cohort A - 1 month	MPXV A29L	Vaccine cohort A - 2 month	VACV A27L	22	22	166.438	172.785	41.9856	-0.0648057	0.949	1	0
MPXV A29L, VACV A27L	Vaccine cohort A - 1 month	MPXV A29L	Vaccine cohort B - 9 month	VACV A27L	22	30	166.438	82.182	40.3546	1.39248	0.171	1	0
MPXV A29L, VACV A27L	Vaccine cohort A - 2 month	MPXV A29L	MPXV-infected - 10 month	MPXV A29L	22	18	166.681	500.86	36.572	-1.84818	0.0727	1	0
MPXV A29L, VACV A27L	Vaccine cohort A - 2 month	MPXV A29L	MPXV-infected - 2-6 month	MPXV A29L	22	9	166.681	355.299	25.0748	-1.39536	0.175	1	0
MPXV A29L, VACV A27L	Vaccine cohort A - 2 month	MPXV A29L	Vaccine cohort A - 2 month	MPXV A29L	22	22	166.681	166.681	42	0	1	1	0
MPXV A29L, VACV A27L	Vaccine cohort A - 2 month	MPXV A29L	Vaccine cohort B - 9 month	MPXV A29L	22	30	166.681	87.2705	41.4356	1.2944	0.203	1	0
MPXV A29L, VACV A27L	Vaccine cohort A - 2 month	MPXV A29L	MPXV-infected - 10 month	VACV A27L	22	18	166.681	508.076	36.8639	-1.89466	0.066	1	0
MPXV A29L, VACV A27L	Vaccine cohort A - 2 month	MPXV A29L	MPXV-infected - 2-6 month	VACV A27L	22	9	166.681	308.389	25.7374	-1.15252	0.26	1	0
MPXV A29L, VACV A27L	Vaccine cohort A - 2 month	MPXV A29L	Vaccine cohort A - 2 month	VACV A27L	22	22	166.681	172.785	41.9972	-0.0631233	0.95	1	0
MPXV A29L, VACV A27L	Vaccine cohort A - 2 month	MPXV A29L	Vaccine cohort B - 9 month	VACV A27L	22	30	166.681	82.182	41.1261	1.41992	0.163	1	0
MPXV A29L, VACV A27L	Vaccine cohort B - 9 month	MPXV A29L	MPXV-infected - 10 month	MPXV A29L	30	18	87.2705	500.86	32.2261	-3.28903	0.00244	1	0
MPXV A29L, VACV A27L	Vaccine cohort B - 9 month	MPXV A29L	MPXV-infected - 2-6 month	MPXV A29L	30	9	87.2705	355.299	19.8042	-2.9793	0.00747	1	0
MPXV A29L, VACV A27L	Vaccine cohort B - 9 month	MPXV A29L	Vaccine cohort B - 9 month	MPXV A29L	30	30	87.2705	87.2705	58	0	1	1	0
MPXV A29L, VACV A27L	Vaccine cohort B - 9 month	MPXV A29L	MPXV-infected - 10 month	VACV A27L	30	18	87.2705	508.076	32.8147	-3.36611	0.00196	1	0
MPXV A29L, VACV A27L	Vaccine cohort B - 9 month	MPXV A29L	MPXV-infected - 2-6 month	VACV A27L	30	9	87.2705	308.389	20.6521	-2.73622	0.0125	1	0
MPXV A29L, VACV A27L	Vaccine cohort B - 9 month	MPXV A29L	Vaccine cohort B - 9 month	VACV A27L	30	30	87.2705	82.182	57.9934	0.14326	0.887	1	0
MPXV A29L, VACV A27L	pediatric	MPXV A29L	MPXV-infected - 10 month	MPXV A29L	68	18	16.916	500.86	21.39	-7.26773	3.31e-07	0.00022508	-3.64766
MPXV A29L, VACV A27L	pediatric	MPXV A29L	MPXV-infected - 2-6 month	MPXV A29L	68	9	16.916	355.299	11.0937	-7.6804	9.13e-06	0.0062084	-2.20702
MPXV A29L, VACV A27L	pediatric	MPXV A29L	Vaccine cohort A - 0 month	MPXV A29L	68	22	16.916	110.033	27.7583	-4.41908	0.000138	0.09384	-1.02761
MPXV A29L, VACV A27L	pediatric	MPXV A29L	Vaccine cohort A - 1 month	MPXV A29L	68	22	16.916	166.438	27.1726	-5.19362	1.78e-05	0.012104	-1.91707
MPXV A29L, VACV A27L	pediatric	MPXV A29L	Vaccine cohort A - 2 month	MPXV A29L	68	22	16.916	166.681	27.5223	-5.31925	1.22e-05	0.008296	-2.08113
MPXV A29L, VACV A27L	pediatric	MPXV A29L	Vaccine cohort B - 9 month	MPXV A29L	68	30	16.916	87.2705	45.3179	-4.88477	1.33e-05	0.009044	-2.04364
MPXV A29L, VACV A27L	pediatric	MPXV A29L	pediatric	MPXV A29L	68	68	16.916	16.916	134	0	1	1	0
MPXV A29L, VACV A27L	pediatric	MPXV A29L	rubella IgG+	MPXV A29L	68	111	16.916	25.6695	142.265	-2.1185	0.0359	1	0
MPXV A29L, VACV A27L	pediatric	MPXV A29L	MPXV-infected - 10 month	VACV A27L	68	18	16.916	508.076	21.5956	-7.44278	2.15e-07	0.0001462	-3.83505
MPXV A29L, VACV A27L	pediatric	MPXV A29L	MPXV-infected - 2-6 month	VACV A27L	68	9	16.916	308.389	11.34	-7.54797	9.47e-06	0.0064396	-2.19114
MPXV A29L, VACV A27L	pediatric	MPXV A29L	Vaccine cohort A - 0 month	VACV A27L	68	22	16.916	99.7015	27.6161	-4.14925	0.000287	0.19516	-0.709609
MPXV A29L, VACV A27L	pediatric	MPXV A29L	Vaccine cohort A - 1 month	VACV A27L	68	22	16.916	161.065	26.7951	-4.98339	3.25e-05	0.0221	-1.65561
MPXV A29L, VACV A27L	pediatric	MPXV A29L	Vaccine cohort A - 2 month	VACV A27L	68	22	16.916	172.785	27.4139	-5.36489	1.09e-05	0.007412	-2.13006
MPXV A29L, VACV A27L	pediatric	MPXV A29L	Vaccine cohort B - 9 month	VACV A27L	68	30	16.916	82.182	45.6733	-4.74555	2.08e-05	0.014144	-1.84943
MPXV A29L, VACV A27L	pediatric	MPXV A29L	pediatric	VACV A27L	68	68	16.916	15.7098	129.982	0.366469	0.715	1	0
MPXV A29L, VACV A27L	pediatric	MPXV A29L	rubella IgG+	VACV A27L	68	111	16.916	27.0105	143.379	-2.36795	0.0192	1	0
MPXV A29L, VACV A27L	rubella IgG+	MPXV A29L	MPXV-infected - 10 month	MPXV A29L	111	18	25.6695	500.86	19.6834	-6.51184	2.59e-06	0.0017612	-2.75419
MPXV A29L, VACV A27L	rubella IgG+	MPXV A29L	MPXV-infected - 2-6 month	MPXV A29L	111	9	25.6695	355.299	9.86728	-6.83045	4.88e-05	0.033184	-1.47907
MPXV A29L, VACV A27L	rubella IgG+	MPXV A29L	Vaccine cohort A - 0 month	MPXV A29L	111	22	25.6695	110.033	25.1405	-3.52599	0.00164	1	0
MPXV A29L, VACV A27L	rubella IgG+	MPXV A29L	Vaccine cohort A - 1 month	MPXV A29L	111	22	25.6695	166.438	24.7825	-4.35034	0.000204	0.13872	-0.857861
MPXV A29L, VACV A27L	rubella IgG+	MPXV A29L	Vaccine cohort A - 2 month	MPXV A29L	111	22	25.6695	166.681	24.9962	-4.46147	0.000151	0.10268	-0.988514
MPXV A29L, VACV A27L	rubella IgG+	MPXV A29L	Vaccine cohort B - 9 month	MPXV A29L	111	30	25.6695	87.2705	39.1748	-3.80073	0.000492	0.33456	-0.475526
MPXV A29L, VACV A27L	rubella IgG+	MPXV A29L	rubella IgG+	MPXV A29L	111	111	25.6695	25.6695	220	0	1	1	0
MPXV A29L, VACV A27L	rubella IgG+	MPXV A29L	MPXV-infected - 10 month	VACV A27L	111	18	25.6695	508.076	19.8082	-6.6785	1.77e-06	0.0012036	-2.91952
MPXV A29L, VACV A27L	rubella IgG+	MPXV A29L	MPXV-infected - 2-6 month	VACV A27L	111	9	25.6695	308.389	10.0132	-6.67359	5.51e-05	0.037468	-1.42634
MPXV A29L, VACV A27L	rubella IgG+	MPXV A29L	Vaccine cohort A - 0 month	VACV A27L	111	22	25.6695	99.7015	25.0536	-3.25642	0.00323	1	0
MPXV A29L, VACV A27L	rubella IgG+	MPXV A29L	Vaccine cohort A - 1 month	VACV A27L	111	22	25.6695	161.065	24.5518	-4.15529	0.000342	0.23256	-0.633465
MPXV A29L, VACV A27L	rubella IgG+	MPXV A29L	Vaccine cohort A - 2 month	VACV A27L	111	22	25.6695	172.785	24.93	-4.51364	0.000132	0.08976	-1.04692
MPXV A29L, VACV A27L	rubella IgG+	MPXV A29L	Vaccine cohort B - 9 month	VACV A27L	111	30	25.6695	82.182	39.404	-3.6473	0.000766	0.52088	-0.283262
MPXV A29L, VACV A27L	rubella IgG+	MPXV A29L	rubella IgG+	VACV A27L	111	111	25.6695	27.0105	219.977	-0.294513	0.769	1	0
MPXV A29L, VACV A27L	MPXV-infected - 10 month	VACV A27L	MPXV-infected - 10 month	VACV A27L	18	18	508.076	508.076	34	0	1	1	0
MPXV A29L, VACV A27L	MPXV-infected - 2-6 month	VACV A27L	MPXV-infected - 10 month	MPXV A29L	9	18	308.389	500.86	24.4391	-0.860887	0.398	1	0
MPXV A29L, VACV A27L	MPXV-infected - 2-6 month	VACV A27L	MPXV-infected - 10 month	VACV A27L	9	18	308.389	508.076	24.2643	-0.898172	0.378	1	0
MPXV A29L, VACV A27L	MPXV-infected - 2-6 month	VACV A27L	MPXV-infected - 2-6 month	VACV A27L	9	9	308.389	308.389	16	0	1	1	0
MPXV A29L, VACV A27L	Vaccine cohort A - 0 month	VACV A27L	MPXV-infected - 10 month	MPXV A29L	22	18	99.7015	500.86	36.4749	-2.71991	0.00994	1	0
MPXV A29L, VACV A27L	Vaccine cohort A - 0 month	VACV A27L	MPXV-infected - 2-6 month	MPXV A29L	22	9	99.7015	355.299	24.9428	-2.3516	0.0269	1	0
MPXV A29L, VACV A27L	Vaccine cohort A - 0 month	VACV A27L	Vaccine cohort A - 1 month	MPXV A29L	22	22	99.7015	166.438	41.9529	-0.893857	0.376	1	0
MPXV A29L, VACV A27L	Vaccine cohort A - 0 month	VACV A27L	Vaccine cohort A - 2 month	MPXV A29L	22	22	99.7015	166.681	41.998	-0.908659	0.369	1	0
MPXV A29L, VACV A27L	Vaccine cohort A - 0 month	VACV A27L	Vaccine cohort B - 9 month	MPXV A29L	22	30	99.7015	87.2705	41.6356	0.267576	0.79	1	0
MPXV A29L, VACV A27L	Vaccine cohort A - 0 month	VACV A27L	MPXV-infected - 10 month	VACV A27L	22	18	99.7015	508.076	36.7757	-2.77713	0.00858	1	0
MPXV A29L, VACV A27L	Vaccine cohort A - 0 month	VACV A27L	MPXV-infected - 2-6 month	VACV A27L	22	9	99.7015	308.389	25.6131	-2.12336	0.0436	1	0
MPXV A29L, VACV A27L	Vaccine cohort A - 0 month	VACV A27L	Vaccine cohort A - 0 month	VACV A27L	22	22	99.7015	99.7015	42	0	1	1	0
MPXV A29L, VACV A27L	Vaccine cohort A - 0 month	VACV A27L	Vaccine cohort A - 1 month	VACV A27L	22	22	99.7015	161.065	41.8287	-0.823329	0.415	1	0
MPXV A29L, VACV A27L	Vaccine cohort A - 0 month	VACV A27L	Vaccine cohort A - 2 month	VACV A27L	22	22	99.7015	172.785	41.9906	-0.968287	0.338	1	0
MPXV A29L, VACV A27L	Vaccine cohort A - 0 month	VACV A27L	Vaccine cohort B - 9 month	VACV A27L	22	30	99.7015	82.182	41.3262	0.389767	0.699	1	0
MPXV A29L, VACV A27L	Vaccine cohort A - 1 month	VACV A27L	MPXV-infected - 10 month	MPXV A29L	22	18	161.065	500.86	37.2659	-1.85537	0.0715	1	0
MPXV A29L, VACV A27L	Vaccine cohort A - 1 month	VACV A27L	MPXV-infected - 2-6 month	MPXV A29L	22	9	161.065	355.299	26.1104	-1.41246	0.17	1	0
MPXV A29L, VACV A27L	Vaccine cohort A - 1 month	VACV A27L	Vaccine cohort A - 2 month	MPXV A29L	22	22	161.065	166.681	41.8634	-0.0586359	0.954	1	0
MPXV A29L, VACV A27L	Vaccine cohort A - 1 month	VACV A27L	Vaccine cohort B - 9 month	MPXV A29L	22	30	161.065	87.2705	39.7818	1.18063	0.245	1	0
MPXV A29L, VACV A27L	Vaccine cohort A - 1 month	VACV A27L	MPXV-infected - 10 month	VACV A27L	22	18	161.065	508.076	37.4767	-1.90009	0.0651	1	0
MPXV A29L, VACV A27L	Vaccine cohort A - 1 month	VACV A27L	MPXV-infected - 2-6 month	VACV A27L	22	9	161.065	308.389	26.6973	-1.17709	0.25	1	0
MPXV A29L, VACV A27L	Vaccine cohort A - 1 month	VACV A27L	Vaccine cohort A - 1 month	VACV A27L	22	22	161.065	161.065	42	0	1	1	0
MPXV A29L, VACV A27L	Vaccine cohort A - 1 month	VACV A27L	Vaccine cohort A - 2 month	VACV A27L	22	22	161.065	172.785	41.8992	-0.11972	0.905	1	0
MPXV A29L, VACV A27L	Vaccine cohort A - 1 month	VACV A27L	Vaccine cohort B - 9 month	VACV A27L	22	30	161.065	82.182	39.4757	1.30091	0.201	1	0
MPXV A29L, VACV A27L	Vaccine cohort A - 2 month	VACV A27L	MPXV-infected - 10 month	MPXV A29L	22	18	172.785	500.86	36.6824	-1.78117	0.0832	1	0
MPXV A29L, VACV A27L	Vaccine cohort A - 2 month	VACV A27L	MPXV-infected - 2-6 month	MPXV A29L	22	9	172.785	355.299	25.2278	-1.32315	0.198	1	0
MPXV A29L, VACV A27L	Vaccine cohort A - 2 month	VACV A27L	Vaccine cohort B - 9 month	MPXV A29L	22	30	172.785	87.2705	41.2008	1.35922	0.181	1	0
MPXV A29L, VACV A27L	Vaccine cohort A - 2 month	VACV A27L	MPXV-infected - 10 month	VACV A27L	22	18	172.785	508.076	36.9636	-1.82659	0.0758	1	0
MPXV A29L, VACV A27L	Vaccine cohort A - 2 month	VACV A27L	MPXV-infected - 2-6 month	VACV A27L	22	9	172.785	308.389	25.8811	-1.08017	0.29	1	0
MPXV A29L, VACV A27L	Vaccine cohort A - 2 month	VACV A27L	Vaccine cohort A - 2 month	VACV A27L	22	22	172.785	172.785	42	0	1	1	0
MPXV A29L, VACV A27L	Vaccine cohort A - 2 month	VACV A27L	Vaccine cohort B - 9 month	VACV A27L	22	30	172.785	82.182	40.8913	1.4843	0.145	1	0
MPXV A29L, VACV A27L	Vaccine cohort B - 9 month	VACV A27L	MPXV-infected - 10 month	MPXV A29L	30	18	82.182	500.86	31.946	-3.41348	0.00176	1	0
MPXV A29L, VACV A27L	Vaccine cohort B - 9 month	VACV A27L	MPXV-infected - 2-6 month	MPXV A29L	30	9	82.182	355.299	19.5602	-3.12	0.0055	1	0
MPXV A29L, VACV A27L	Vaccine cohort B - 9 month	VACV A27L	MPXV-infected - 10 month	VACV A27L	30	18	82.182	508.076	32.5285	-3.49289	0.0014	0.952	-0.0213631
MPXV A29L, VACV A27L	Vaccine cohort B - 9 month	VACV A27L	MPXV-infected - 2-6 month	VACV A27L	30	9	82.182	308.389	20.3953	-2.87916	0.00915	1	0
MPXV A29L, VACV A27L	Vaccine cohort B - 9 month	VACV A27L	Vaccine cohort B - 9 month	VACV A27L	30	30	82.182	82.182	58	0	1	1	0
MPXV A29L, VACV A27L	pediatric	VACV A27L	MPXV-infected - 10 month	MPXV A29L	68	18	15.7098	500.86	20.0426	-7.55193	2.77e-07	0.00018836	-3.72501
MPXV A29L, VACV A27L	pediatric	VACV A27L	MPXV-infected - 2-6 month	MPXV A29L	68	9	15.7098	355.299	10.1252	-8.0527	1.03e-05	0.007004	-2.15465
MPXV A29L, VACV A27L	pediatric	VACV A27L	Vaccine cohort A - 0 month	MPXV A29L	68	22	15.7098	110.033	25.6838	-4.68815	7.87e-05	0.053516	-1.27152
MPXV A29L, VACV A27L	pediatric	VACV A27L	Vaccine cohort A - 1 month	MPXV A29L	68	22	15.7098	166.438	25.2805	-5.4636	1.09e-05	0.007412	-2.13006
MPXV A29L, VACV A27L	pediatric	VACV A27L	Vaccine cohort A - 2 month	MPXV A29L	68	22	15.7098	166.681	25.5213	-5.60077	7.4e-06	0.005032	-2.29826
MPXV A29L, VACV A27L	pediatric	VACV A27L	Vaccine cohort B - 9 month	MPXV A29L	68	30	15.7098	87.2705	40.3716	-5.27524	4.79e-06	0.0032572	-2.48716
MPXV A29L, VACV A27L	pediatric	VACV A27L	rubella IgG+	MPXV A29L	68	111	15.7098	25.6695	160.968	-2.76269	0.0064	1	0
MPXV A29L, VACV A27L	pediatric	VACV A27L	MPXV-infected - 10 month	VACV A27L	68	18	15.7098	508.076	20.1838	-7.7384	1.83e-07	0.00012444	-3.90504
MPXV A29L, VACV A27L	pediatric	VACV A27L	MPXV-infected - 2-6 month	VACV A27L	68	9	15.7098	308.389	10.2915	-7.93483	1.06e-05	0.007208	-2.14219
MPXV A29L, VACV A27L	pediatric	VACV A27L	Vaccine cohort A - 0 month	VACV A27L	68	22	15.7098	99.7015	25.5859	-4.40957	0.000165	0.1122	-0.950007
MPXV A29L, VACV A27L	pediatric	VACV A27L	Vaccine cohort A - 1 month	VACV A27L	68	22	15.7098	161.065	25.0204	-5.23957	2e-05	0.0136	-1.86646
MPXV A29L, VACV A27L	pediatric	VACV A27L	Vaccine cohort A - 2 month	VACV A27L	68	22	15.7098	172.785	25.4467	-5.6445	6.68e-06	0.0045424	-2.34271
MPXV A29L, VACV A27L	pediatric	VACV A27L	Vaccine cohort B - 9 month	VACV A27L	68	30	15.7098	82.182	40.622	-5.13625	7.39e-06	0.0050252	-2.29885
MPXV A29L, VACV A27L	pediatric	VACV A27L	pediatric	VACV A27L	68	68	15.7098	15.7098	134	0	1	1	0
MPXV A29L, VACV A27L	pediatric	VACV A27L	rubella IgG+	VACV A27L	68	111	15.7098	27.0105	161.919	-3.0347	0.00281	1	0
MPXV A29L, VACV A27L	rubella IgG+	VACV A27L	MPXV-infected - 10 month	MPXV A29L	111	18	27.0105	500.86	19.7399	-6.39559	3.27e-06	0.0022236	-2.65294
MPXV A29L, VACV A27L	rubella IgG+	VACV A27L	MPXV-infected - 2-6 month	MPXV A29L	111	9	27.0105	355.299	9.9073	-6.69124	5.67e-05	0.038556	-1.41391
MPXV A29L, VACV A27L	rubella IgG+	VACV A27L	Vaccine cohort A - 0 month	MPXV A29L	111	22	27.0105	110.033	25.2281	-3.39961	0.00225	1	0
MPXV A29L, VACV A27L	rubella IgG+	VACV A27L	Vaccine cohort A - 1 month	MPXV A29L	111	22	27.0105	166.438	24.8623	-4.22837	0.000278	0.18904	-0.723446
MPXV A29L, VACV A27L	rubella IgG+	VACV A27L	Vaccine cohort A - 2 month	MPXV A29L	111	22	27.0105	166.681	25.0806	-4.3363	0.000207	0.14076	-0.851521
MPXV A29L, VACV A27L	rubella IgG+	VACV A27L	Vaccine cohort B - 9 month	MPXV A29L	111	30	27.0105	87.2705	39.392	-3.63726	0.000789	0.53652	-0.270414
MPXV A29L, VACV A27L	rubella IgG+	VACV A27L	MPXV-infected - 10 month	VACV A27L	111	18	27.0105	508.076	19.8675	-6.55961	2.24e-06	0.0015232	-2.81724
MPXV A29L, VACV A27L	rubella IgG+	VACV A27L	MPXV-infected - 2-6 month	VACV A27L	111	9	27.0105	308.389	10.0564	-6.52978	6.47e-05	0.043996	-1.35659
MPXV A29L, VACV A27L	rubella IgG+	VACV A27L	Vaccine cohort A - 0 month	VACV A27L	111	22	27.0105	99.7015	25.1393	-3.13148	0.00437	1	0
MPXV A29L, VACV A27L	rubella IgG+	VACV A27L	Vaccine cohort A - 1 month	VACV A27L	111	22	27.0105	161.065	24.6266	-4.03695	0.000461	0.31348	-0.50379
MPXV A29L, VACV A27L	rubella IgG+	VACV A27L	Vaccine cohort A - 2 month	VACV A27L	111	22	27.0105	172.785	25.013	-4.38938	0.000181	0.12308	-0.909813
MPXV A29L, VACV A27L	rubella IgG+	VACV A27L	Vaccine cohort B - 9 month	VACV A27L	111	30	27.0105	82.182	39.6262	-3.48252	0.00123	0.8364	-0.077586
MPXV A29L, VACV A27L	rubella IgG+	VACV A27L	rubella IgG+	VACV A27L	111	111	27.0105	27.0105	220	0	1	1	0
MPXV A35R, VACV A33R	MPXV-infected - 10 month	MPXV A35R	MPXV-infected - 10 month	MPXV A35R	18	18	2309.55	2309.55	34	0	1	1	0
MPXV A35R, VACV A33R	MPXV-infected - 10 month	MPXV A35R	MPXV-infected - 10 month	VACV A33R	18	18	2309.55	728.254	33.5928	2.98901	0.0052	1	0
MPXV A35R, VACV A33R	MPXV-infected - 2-6 month	MPXV A35R	MPXV-infected - 10 month	MPXV A35R	9	18	3622.98	2309.55	14.5875	0.836844	0.416	1	0
MPXV A35R, VACV A33R	MPXV-infected - 2-6 month	MPXV A35R	MPXV-infected - 2-6 month	MPXV A35R	9	9	3622.98	3622.98	16	0	1	1	0
MPXV A35R, VACV A33R	MPXV-infected - 2-6 month	MPXV A35R	MPXV-infected - 10 month	VACV A33R	9	18	3622.98	728.254	13.3136	3.07034	0.00873	1	0
MPXV A35R, VACV A33R	MPXV-infected - 2-6 month	MPXV A35R	MPXV-infected - 2-6 month	VACV A33R	9	9	3622.98	1420.7	15.1834	1.276	0.221	1	0
MPXV A35R, VACV A33R	Vaccine cohort A - 0 month	MPXV A35R	MPXV-infected - 10 month	MPXV A35R	22	18	34.8622	2309.55	37.1224	-8.87774	1.03e-10	7.004e-08	-7.15465
MPXV A35R, VACV A33R	Vaccine cohort A - 0 month	MPXV A35R	MPXV-infected - 2-6 month	MPXV A35R	22	9	34.8622	3622.98	19.1829	-7.88222	1.95e-07	0.0001326	-3.87746
MPXV A35R, VACV A33R	Vaccine cohort A - 0 month	MPXV A35R	Vaccine cohort A - 0 month	MPXV A35R	22	22	34.8622	34.8622	42	0	1	1	0
MPXV A35R, VACV A33R	Vaccine cohort A - 0 month	MPXV A35R	Vaccine cohort A - 1 month	MPXV A35R	22	22	34.8622	132.359	41.4045	-2.36221	0.0229	1	0
MPXV A35R, VACV A33R	Vaccine cohort A - 0 month	MPXV A35R	Vaccine cohort A - 2 month	MPXV A35R	22	22	34.8622	780.558	40.8011	-6.35023	1.4e-07	9.52e-05	-4.02136
MPXV A35R, VACV A33R	Vaccine cohort A - 0 month	MPXV A35R	Vaccine cohort B - 9 month	MPXV A35R	22	30	34.8622	379.786	42.5804	-5.04371	8.96e-06	0.0060928	-2.21518
MPXV A35R, VACV A33R	Vaccine cohort A - 0 month	MPXV A35R	MPXV-infected - 10 month	VACV A33R	22	18	34.8622	728.254	35.693	-6.68493	8.89e-08	6.0452e-05	-4.21859
MPXV A35R, VACV A33R	Vaccine cohort A - 0 month	MPXV A35R	MPXV-infected - 2-6 month	VACV A33R	22	9	34.8622	1420.7	15.1715	-5.39706	7.12e-05	0.048416	-1.31501
MPXV A35R, VACV A33R	Vaccine cohort A - 0 month	MPXV A35R	Vaccine cohort A - 0 month	VACV A33R	22	22	34.8622	33.657	41.7775	0.0639344	0.949	1	0
MPXV A35R, VACV A33R	Vaccine cohort A - 0 month	MPXV A35R	Vaccine cohort A - 1 month	VACV A33R	22	22	34.8622	224.498	39.8586	-3.08103	0.00373	1	0
MPXV A35R, VACV A33R	Vaccine cohort A - 0 month	MPXV A35R	Vaccine cohort A - 2 month	VACV A33R	22	22	34.8622	1685.12	41.9977	-7.29243	5.57e-09	3.7876e-06	-5.42164
MPXV A35R, VACV A33R	Vaccine cohort A - 0 month	MPXV A35R	Vaccine cohort B - 9 month	VACV A33R	22	30	34.8622	1061.29	43.2336	-7.15167	7.54e-09	5.1272e-06	-5.29012
MPXV A35R, VACV A33R	Vaccine cohort A - 1 month	MPXV A35R	MPXV-infected - 10 month	MPXV A35R	22	18	132.359	2309.55	35.5428	-5.59283	2.53e-06	0.0017204	-2.76437
MPXV A35R, VACV A33R	Vaccine cohort A - 1 month	MPXV A35R	MPXV-infected - 2-6 month	MPXV A35R	22	9	132.359	3622.98	21.6421	-5.33153	2.5e-05	0.017	-1.76955
MPXV A35R, VACV A33R	Vaccine cohort A - 1 month	MPXV A35R	Vaccine cohort A - 1 month	MPXV A35R	22	22	132.359	132.359	42	0	1	1	0
MPXV A35R, VACV A33R	Vaccine cohort A - 1 month	MPXV A35R	Vaccine cohort A - 2 month	MPXV A35R	22	22	132.359	780.558	38.835	-3.36618	0.00173	1	0
MPXV A35R, VACV A33R	Vaccine cohort A - 1 month	MPXV A35R	Vaccine cohort B - 9 month	MPXV A35R	22	30	132.359	379.786	39.1039	-2.05754	0.0463	1	0
MPXV A35R, VACV A33R	Vaccine cohort A - 1 month	MPXV A35R	MPXV-infected - 10 month	VACV A33R	22	18	132.359	728.254	33.7462	-3.44522	0.00154	1	0
MPXV A35R, VACV A33R	Vaccine cohort A - 1 month	MPXV A35R	MPXV-infected - 2-6 month	VACV A33R	22	9	132.359	1420.7	17.0558	-3.32291	0.00401	1	0
MPXV A35R, VACV A33R	Vaccine cohort A - 1 month	MPXV A35R	Vaccine cohort A - 1 month	VACV A33R	22	22	132.359	224.498	41.4513	-0.83159	0.41	1	0
MPXV A35R, VACV A33R	Vaccine cohort A - 1 month	MPXV A35R	Vaccine cohort A - 2 month	VACV A33R	22	22	132.359	1685.12	41.4743	-4.48979	5.59e-05	0.038012	-1.42008
MPXV A35R, VACV A33R	Vaccine cohort A - 1 month	MPXV A35R	Vaccine cohort B - 9 month	VACV A33R	22	30	132.359	1061.29	39.7579	-4.03339	0.000242	0.16456	-0.783676
MPXV A35R, VACV A33R	Vaccine cohort A - 2 month	MPXV A35R	MPXV-infected - 10 month	MPXV A35R	22	18	780.558	2309.55	37.9919	-2.54255	0.0152	1	0
MPXV A35R, VACV A33R	Vaccine cohort A - 2 month	MPXV A35R	MPXV-infected - 2-6 month	MPXV A35R	22	9	780.558	3622.98	16.1136	-2.775	0.0135	1	0
MPXV A35R, VACV A33R	Vaccine cohort A - 2 month	MPXV A35R	Vaccine cohort A - 2 month	MPXV A35R	22	22	780.558	780.558	42	0	1	1	0
MPXV A35R, VACV A33R	Vaccine cohort A - 2 month	MPXV A35R	Vaccine cohort B - 9 month	MPXV A35R	22	30	780.558	379.786	47.1148	1.68345	0.0989	1	0
MPXV A35R, VACV A33R	Vaccine cohort A - 2 month	MPXV A35R	MPXV-infected - 10 month	VACV A33R	22	18	780.558	728.254	37.6662	0.170429	0.866	1	0
MPXV A35R, VACV A33R	Vaccine cohort A - 2 month	MPXV A35R	MPXV-infected - 2-6 month	VACV A33R	22	9	780.558	1420.7	13.0623	-0.912435	0.378	1	0
MPXV A35R, VACV A33R	Vaccine cohort A - 2 month	MPXV A35R	Vaccine cohort A - 2 month	VACV A33R	22	22	780.558	1685.12	40.7011	-1.56523	0.125	1	0
MPXV A35R, VACV A33R	Vaccine cohort A - 2 month	MPXV A35R	Vaccine cohort B - 9 month	VACV A33R	22	30	780.558	1061.29	47.6026	-0.710369	0.481	1	0
MPXV A35R, VACV A33R	Vaccine cohort B - 9 month	MPXV A35R	MPXV-infected - 10 month	MPXV A35R	30	18	379.786	2309.55	43.0144	-4.42266	6.53e-05	0.044404	-1.35258
MPXV A35R, VACV A33R	Vaccine cohort B - 9 month	MPXV A35R	MPXV-infected - 2-6 month	MPXV A35R	30	9	379.786	3622.98	15.1197	-4.1842	0.000785	0.5338	-0.272621
MPXV A35R, VACV A33R	Vaccine cohort B - 9 month	MPXV A35R	Vaccine cohort B - 9 month	MPXV A35R	30	30	379.786	379.786	58	0	1	1	0
MPXV A35R, VACV A33R	Vaccine cohort B - 9 month	MPXV A35R	MPXV-infected - 10 month	VACV A33R	30	18	379.786	728.254	44.9944	-1.67993	0.0999	1	0
MPXV A35R, VACV A33R	Vaccine cohort B - 9 month	MPXV A35R	MPXV-infected - 2-6 month	VACV A33R	30	9	379.786	1420.7	12.3403	-2.04699	0.0626	1	0
MPXV A35R, VACV A33R	Vaccine cohort B - 9 month	MPXV A35R	Vaccine cohort B - 9 month	VACV A33R	30	30	379.786	1061.29	57.9697	-2.4806	0.016	1	0
MPXV A35R, VACV A33R	pediatric	MPXV A35R	MPXV-infected - 10 month	MPXV A35R	68	18	12.6583	2309.55	23.0229	-16.7471	2.18e-14	1.4824e-11	-10.829
MPXV A35R, VACV A33R	pediatric	MPXV A35R	MPXV-infected - 2-6 month	MPXV A35R	68	9	12.6583	3622.98	9.10667	-12.0435	6.71e-07	0.00045628	-3.34077
MPXV A35R, VACV A33R	pediatric	MPXV A35R	Vaccine cohort A - 0 month	MPXV A35R	68	22	12.6583	34.8622	25.2858	-2.57949	0.0161	1	0
MPXV A35R, VACV A33R	pediatric	MPXV A35R	Vaccine cohort A - 1 month	MPXV A35R	68	22	12.6583	132.359	24.3481	-5.3497	1.64e-05	0.011152	-1.95265
MPXV A35R, VACV A33R	pediatric	MPXV A35R	Vaccine cohort A - 2 month	MPXV A35R	68	22	12.6583	780.558	27.1228	-12.2519	1.44e-12	9.792e-10	-9.00913
MPXV A35R, VACV A33R	pediatric	MPXV A35R	Vaccine cohort B - 9 month	MPXV A35R	68	30	12.6583	379.786	38.9448	-10.8795	2.27e-13	1.5436e-10	-9.81147
MPXV A35R, VACV A33R	pediatric	MPXV A35R	pediatric	MPXV A35R	68	68	12.6583	12.6583	134	0	1	1	0
MPXV A35R, VACV A33R	pediatric	MPXV A35R	rubella IgG+	MPXV A35R	68	111	12.6583	16.7261	137.046	-1.89185	0.0606	1	0
MPXV A35R, VACV A33R	pediatric	MPXV A35R	MPXV-infected - 10 month	VACV A33R	68	18	12.6583	728.254	24.5928	-14.3061	2.01e-13	1.3668e-10	-9.8643
MPXV A35R, VACV A33R	pediatric	MPXV A35R	MPXV-infected - 2-6 month	VACV A33R	68	9	12.6583	1420.7	8.68277	-8.03181	2.65e-05	0.01802	-1.74425
MPXV A35R, VACV A33R	pediatric	MPXV A35R	Vaccine cohort A - 0 month	VACV A33R	68	22	12.6583	33.657	24.6892	-2.3287	0.0284	1	0
MPXV A35R, VACV A33R	pediatric	MPXV A35R	Vaccine cohort A - 1 month	VACV A33R	68	22	12.6583	224.498	23.6448	-5.88259	4.82e-06	0.0032776	-2.48444
MPXV A35R, VACV A33R	pediatric	MPXV A35R	Vaccine cohort A - 2 month	VACV A33R	68	22	12.6583	1685.12	25.2208	-12.3698	3.3e-12	2.244e-09	-8.64898
MPXV A35R, VACV A33R	pediatric	MPXV A35R	Vaccine cohort B - 9 month	VACV A33R	68	30	12.6583	1061.29	38.4908	-13.8903	1.41e-16	9.588e-14	-13.0183
MPXV A35R, VACV A33R	pediatric	MPXV A35R	pediatric	VACV A33R	68	68	12.6583	11.1197	131.879	0.726432	0.469	1	0
MPXV A35R, VACV A33R	pediatric	MPXV A35R	rubella IgG+	VACV A33R	68	111	12.6583	15.4529	145.365	-1.31612	0.19	1	0
MPXV A35R, VACV A33R	rubella IgG+	MPXV A35R	MPXV-infected - 10 month	MPXV A35R	111	18	16.7261	2309.55	20.3283	-16.3753	3.53e-13	2.4004e-10	-9.61972
MPXV A35R, VACV A33R	rubella IgG+	MPXV A35R	MPXV-infected - 2-6 month	MPXV A35R	111	9	16.7261	3622.98	8.61435	-11.6117	1.48e-06	0.0010064	-2.99723
MPXV A35R, VACV A33R	rubella IgG+	MPXV A35R	Vaccine cohort A - 0 month	MPXV A35R	111	22	16.7261	34.8622	23.3856	-1.90804	0.0687	1	0
MPXV A35R, VACV A33R	rubella IgG+	MPXV A35R	Vaccine cohort A - 1 month	MPXV A35R	111	22	16.7261	132.359	22.8662	-4.79101	7.95e-05	0.05406	-1.26712
MPXV A35R, VACV A33R	rubella IgG+	MPXV A35R	Vaccine cohort A - 2 month	MPXV A35R	111	22	16.7261	780.558	24.4014	-11.7441	1.57e-11	1.0676e-08	-7.97159
MPXV A35R, VACV A33R	rubella IgG+	MPXV A35R	Vaccine cohort B - 9 month	MPXV A35R	111	30	16.7261	379.786	34.5688	-10.3148	4.32e-12	2.9376e-09	-8.53201
MPXV A35R, VACV A33R	rubella IgG+	MPXV A35R	rubella IgG+	MPXV A35R	111	111	16.7261	16.7261	220	0	1	1	0
MPXV A35R, VACV A33R	rubella IgG+	MPXV A35R	MPXV-infected - 10 month	VACV A33R	111	18	16.7261	728.254	21.1881	-13.8589	4.27e-12	2.9036e-09	-8.53706
MPXV A35R, VACV A33R	rubella IgG+	MPXV A35R	MPXV-infected - 2-6 month	VACV A33R	111	9	16.7261	1420.7	8.38059	-7.62523	4.79e-05	0.032572	-1.48716
MPXV A35R, VACV A33R	rubella IgG+	MPXV A35R	Vaccine cohort A - 0 month	VACV A33R	111	22	16.7261	33.657	23.0552	-1.69466	0.104	1	0
MPXV A35R, VACV A33R	rubella IgG+	MPXV A35R	Vaccine cohort A - 1 month	VACV A33R	111	22	16.7261	224.498	22.476	-5.38158	1.96e-05	0.013328	-1.87524
MPXV A35R, VACV A33R	rubella IgG+	MPXV A35R	Vaccine cohort A - 2 month	VACV A33R	111	22	16.7261	1685.12	23.3496	-11.8992	2.14e-11	1.4552e-08	-7.83708
MPXV A35R, VACV A33R	rubella IgG+	MPXV A35R	Vaccine cohort B - 9 month	VACV A33R	111	30	16.7261	1061.29	34.313	-13.4249	3.23e-15	2.1964e-12	-11.6583
MPXV A35R, VACV A33R	rubella IgG+	MPXV A35R	rubella IgG+	VACV A33R	111	111	16.7261	15.4529	218.747	0.609384	0.543	1	0
MPXV A35R, VACV A33R	MPXV-infected - 10 month	VACV A33R	MPXV-infected - 10 month	VACV A33R	18	18	728.254	728.254	34	0	1	1	0
MPXV A35R, VACV A33R	MPXV-infected - 2-6 month	VACV A33R	MPXV-infected - 10 month	MPXV A35R	9	18	1420.7	2309.55	12.1365	-0.75491	0.465	1	0
MPXV A35R, VACV A33R	MPXV-infected - 2-6 month	VACV A33R	MPXV-infected - 10 month	VACV A33R	9	18	1420.7	728.254	11.3089	1.05941	0.312	1	0
MPXV A35R, VACV A33R	MPXV-infected - 2-6 month	VACV A33R	MPXV-infected - 2-6 month	VACV A33R	9	9	1420.7	1420.7	16	0	1	1	0
MPXV A35R, VACV A33R	Vaccine cohort A - 0 month	VACV A33R	MPXV-infected - 10 month	MPXV A35R	22	18	33.657	2309.55	36.2309	-8.53935	3.35e-10	2.278e-07	-6.64245
MPXV A35R, VACV A33R	Vaccine cohort A - 0 month	VACV A33R	MPXV-infected - 2-6 month	MPXV A35R	22	9	33.657	3622.98	20.6552	-7.70059	1.69e-07	0.00011492	-3.9396
MPXV A35R, VACV A33R	Vaccine cohort A - 0 month	VACV A33R	Vaccine cohort A - 1 month	MPXV A35R	22	22	33.657	132.359	41.906	-2.34465	0.0239	1	0
MPXV A35R, VACV A33R	Vaccine cohort A - 0 month	VACV A33R	Vaccine cohort A - 2 month	MPXV A35R	22	22	33.657	780.558	39.6878	-6.14503	3.05e-07	0.0002074	-3.68319
MPXV A35R, VACV A33R	Vaccine cohort A - 0 month	VACV A33R	Vaccine cohort B - 9 month	MPXV A35R	22	30	33.657	379.786	40.4655	-4.88304	1.68e-05	0.011424	-1.94218
MPXV A35R, VACV A33R	Vaccine cohort A - 0 month	VACV A33R	MPXV-infected - 10 month	VACV A33R	22	18	33.657	728.254	34.5386	-6.42748	2.25e-07	0.000153	-3.81531
MPXV A35R, VACV A33R	Vaccine cohort A - 0 month	VACV A33R	MPXV-infected - 2-6 month	VACV A33R	22	9	33.657	1420.7	16.2724	-5.32503	6.46e-05	0.043928	-1.35726
MPXV A35R, VACV A33R	Vaccine cohort A - 0 month	VACV A33R	Vaccine cohort A - 0 month	VACV A33R	22	22	33.657	33.657	42	0	1	1	0
MPXV A35R, VACV A33R	Vaccine cohort A - 0 month	VACV A33R	Vaccine cohort A - 1 month	VACV A33R	22	22	33.657	224.498	40.9318	-3.04841	0.00402	1	0
MPXV A35R, VACV A33R	Vaccine cohort A - 0 month	VACV A33R	Vaccine cohort A - 2 month	VACV A33R	22	22	33.657	1685.12	41.8203	-7.08694	1.12e-08	7.616e-06	-5.11827
MPXV A35R, VACV A33R	Vaccine cohort A - 0 month	VACV A33R	Vaccine cohort B - 9 month	VACV A33R	22	30	33.657	1061.29	41.1281	-6.89893	2.25e-08	1.53e-05	-4.81531
MPXV A35R, VACV A33R	Vaccine cohort A - 1 month	VACV A33R	MPXV-infected - 10 month	MPXV A35R	22	18	224.498	2309.55	33.6613	-4.20135	0.000184	0.12512	-0.902673
MPXV A35R, VACV A33R	Vaccine cohort A - 1 month	VACV A33R	MPXV-infected - 2-6 month	MPXV A35R	22	9	224.498	3622.98	24.0446	-4.23257	0.000291	0.19788	-0.703598
MPXV A35R, VACV A33R	Vaccine cohort A - 1 month	VACV A33R	Vaccine cohort A - 2 month	MPXV A35R	22	22	224.498	780.558	36.5095	-2.18813	0.0351	1	0
MPXV A35R, VACV A33R	Vaccine cohort A - 1 month	VACV A33R	Vaccine cohort B - 9 month	MPXV A35R	22	30	224.498	379.786	35.949	-0.945939	0.35	1	0
MPXV A35R, VACV A33R	Vaccine cohort A - 1 month	VACV A33R	MPXV-infected - 10 month	VACV A33R	22	18	224.498	728.254	31.7929	-2.17999	0.0368	1	0
MPXV A35R, VACV A33R	Vaccine cohort A - 1 month	VACV A33R	MPXV-infected - 2-6 month	VACV A33R	22	9	224.498	1420.7	19.1804	-2.47307	0.0229	1	0
MPXV A35R, VACV A33R	Vaccine cohort A - 1 month	VACV A33R	Vaccine cohort A - 1 month	VACV A33R	22	22	224.498	224.498	42	0	1	1	0
MPXV A35R, VACV A33R	Vaccine cohort A - 1 month	VACV A33R	Vaccine cohort A - 2 month	VACV A33R	22	22	224.498	1685.12	39.9809	-3.325	0.0019	1	0
MPXV A35R, VACV A33R	Vaccine cohort A - 1 month	VACV A33R	Vaccine cohort B - 9 month	VACV A33R	22	30	224.498	1061.29	36.5485	-2.77731	0.0086	1	0
MPXV A35R, VACV A33R	Vaccine cohort A - 2 month	VACV A33R	MPXV-infected - 10 month	MPXV A35R	22	18	1685.12	2309.55	37.043	-0.664206	0.511	1	0
MPXV A35R, VACV A33R	Vaccine cohort A - 2 month	VACV A33R	MPXV-infected - 2-6 month	MPXV A35R	22	9	1685.12	3622.98	19.3292	-1.29538	0.21	1	0
MPXV A35R, VACV A33R	Vaccine cohort A - 2 month	VACV A33R	Vaccine cohort B - 9 month	MPXV A35R	22	30	1685.12	379.786	42.3661	3.13205	0.00314	1	0
MPXV A35R, VACV A33R	Vaccine cohort A - 2 month	VACV A33R	MPXV-infected - 10 month	VACV A33R	22	18	1685.12	728.254	35.5809	1.83595	0.0747	1	0
MPXV A35R, VACV A33R	Vaccine cohort A - 2 month	VACV A33R	MPXV-infected - 2-6 month	VACV A33R	22	9	1685.12	1420.7	15.2778	0.247922	0.807	1	0
MPXV A35R, VACV A33R	Vaccine cohort A - 2 month	VACV A33R	Vaccine cohort A - 2 month	VACV A33R	22	22	1685.12	1685.12	42	0	1	1	0
MPXV A35R, VACV A33R	Vaccine cohort A - 2 month	VACV A33R	Vaccine cohort B - 9 month	VACV A33R	22	30	1685.12	1061.29	43.0217	0.963582	0.341	1	0
MPXV A35R, VACV A33R	Vaccine cohort B - 9 month	VACV A33R	MPXV-infected - 10 month	MPXV A35R	30	18	1061.29	2309.55	43.4991	-1.88296	0.0664	1	0
MPXV A35R, VACV A33R	Vaccine cohort B - 9 month	VACV A33R	MPXV-infected - 2-6 month	MPXV A35R	30	9	1061.29	3622.98	15.4666	-2.26256	0.0385	1	0
MPXV A35R, VACV A33R	Vaccine cohort B - 9 month	VACV A33R	MPXV-infected - 10 month	VACV A33R	30	18	1061.29	728.254	45.279	0.959284	0.343	1	0
MPXV A35R, VACV A33R	Vaccine cohort B - 9 month	VACV A33R	MPXV-infected - 2-6 month	VACV A33R	30	9	1061.29	1420.7	12.5537	-0.450418	0.66	1	0
MPXV A35R, VACV A33R	Vaccine cohort B - 9 month	VACV A33R	Vaccine cohort B - 9 month	VACV A33R	30	30	1061.29	1061.29	58	0	1	1	0
MPXV A35R, VACV A33R	pediatric	VACV A33R	MPXV-infected - 10 month	MPXV A35R	68	18	11.1197	2309.55	24.8684	-16.8164	4.3e-15	2.924e-12	-11.534
MPXV A35R, VACV A33R	pediatric	VACV A33R	MPXV-infected - 2-6 month	MPXV A35R	68	9	11.1197	3622.98	9.43955	-12.2082	4.29e-07	0.00029172	-3.53503
MPXV A35R, VACV A33R	pediatric	VACV A33R	Vaccine cohort A - 0 month	MPXV A35R	68	22	11.1197	34.8622	26.5723	-2.87212	0.00791	1	0
MPXV A35R, VACV A33R	pediatric	VACV A33R	Vaccine cohort A - 1 month	MPXV A35R	68	22	11.1197	132.359	25.3479	-5.5868	7.85e-06	0.005338	-2.27262
MPXV A35R, VACV A33R	pediatric	VACV A33R	Vaccine cohort A - 2 month	MPXV A35R	68	22	11.1197	780.558	28.9743	-12.4176	3.98e-13	2.7064e-10	-9.56761
MPXV A35R, VACV A33R	pediatric	VACV A33R	Vaccine cohort B - 9 month	MPXV A35R	68	30	11.1197	379.786	41.9002	-11.0678	5.14e-14	3.4952e-11	-10.4565
MPXV A35R, VACV A33R	pediatric	VACV A33R	rubella IgG+	MPXV A35R	68	111	11.1197	16.7261	123.721	-2.54502	0.0122	1	0
MPXV A35R, VACV A33R	pediatric	VACV A33R	MPXV-infected - 10 month	VACV A33R	68	18	11.1197	728.254	26.932	-14.4057	3.57e-14	2.4276e-11	-10.6148
MPXV A35R, VACV A33R	pediatric	VACV A33R	MPXV-infected - 2-6 month	VACV A33R	68	9	11.1197	1420.7	8.88562	-8.20451	1.95e-05	0.01326	-1.87746
MPXV A35R, VACV A33R	pediatric	VACV A33R	Vaccine cohort A - 0 month	VACV A33R	68	22	11.1197	33.657	25.793	-2.60762	0.015	1	0
MPXV A35R, VACV A33R	pediatric	VACV A33R	Vaccine cohort A - 1 month	VACV A33R	68	22	11.1197	224.498	24.4309	-6.09643	2.49e-06	0.0016932	-2.77129
MPXV A35R, VACV A33R	pediatric	VACV A33R	Vaccine cohort A - 2 month	VACV A33R	68	22	11.1197	1685.12	26.4873	-12.5367	1.2e-12	8.16e-10	-9.08831
MPXV A35R, VACV A33R	pediatric	VACV A33R	Vaccine cohort B - 9 month	VACV A33R	68	30	11.1197	1061.29	41.3128	-14.0212	2.66e-17	1.8088e-14	-13.7426
MPXV A35R, VACV A33R	pediatric	VACV A33R	pediatric	VACV A33R	68	68	11.1197	11.1197	134	0	1	1	0
MPXV A35R, VACV A33R	pediatric	VACV A33R	rubella IgG+	VACV A33R	68	111	11.1197	15.4529	131.495	-2.00234	0.0473	1	0
MPXV A35R, VACV A33R	rubella IgG+	VACV A33R	MPXV-infected - 10 month	MPXV A35R	111	18	15.4529	2309.55	20.8959	-16.5223	1.8e-13	1.224e-10	-9.91222
MPXV A35R, VACV A33R	rubella IgG+	VACV A33R	MPXV-infected - 2-6 month	MPXV A35R	111	9	15.4529	3622.98	8.71696	-11.7477	1.22e-06	0.0008296	-3.08113
MPXV A35R, VACV A33R	rubella IgG+	VACV A33R	Vaccine cohort A - 0 month	MPXV A35R	111	22	15.4529	34.8622	23.7857	-2.10468	0.0461	1	0
MPXV A35R, VACV A33R	rubella IgG+	VACV A33R	Vaccine cohort A - 1 month	MPXV A35R	111	22	15.4529	132.359	23.1778	-4.95743	5.08e-05	0.034544	-1.46163
MPXV A35R, VACV A33R	rubella IgG+	VACV A33R	Vaccine cohort A - 2 month	MPXV A35R	111	22	15.4529	780.558	24.9768	-11.9152	8.47e-12	5.7596e-09	-8.23961
MPXV A35R, VACV A33R	rubella IgG+	VACV A33R	Vaccine cohort B - 9 month	MPXV A35R	111	30	15.4529	379.786	35.5108	-10.5034	1.94e-12	1.3192e-09	-8.87969
MPXV A35R, VACV A33R	rubella IgG+	VACV A33R	MPXV-infected - 10 month	VACV A33R	111	18	15.4529	728.254	21.9081	-14.0293	2e-12	1.36e-09	-8.86646
MPXV A35R, VACV A33R	rubella IgG+	VACV A33R	MPXV-infected - 2-6 month	VACV A33R	111	9	15.4529	1420.7	8.4437	-7.74657	4.09e-05	0.027812	-1.55577
MPXV A35R, VACV A33R	rubella IgG+	VACV A33R	Vaccine cohort A - 0 month	VACV A33R	111	22	15.4529	33.657	23.399	-1.8795	0.0727	1	0
MPXV A35R, VACV A33R	rubella IgG+	VACV A33R	Vaccine cohort A - 1 month	VACV A33R	111	22	15.4529	224.498	22.7215	-5.53051	1.32e-05	0.008976	-2.04692
MPXV A35R, VACV A33R	rubella IgG+	VACV A33R	Vaccine cohort A - 2 month	VACV A33R	111	22	15.4529	1685.12	23.7436	-12.0523	1.32e-11	8.976e-09	-8.04692
MPXV A35R, VACV A33R	rubella IgG+	VACV A33R	Vaccine cohort B - 9 month	VACV A33R	111	30	15.4529	1061.29	35.2107	-13.5904	1.43e-15	9.724e-13	-12.0122
MPXV A35R, VACV A33R	rubella IgG+	VACV A33R	rubella IgG+	VACV A33R	111	111	15.4529	15.4529	220	0	1	1	0
MPXV B6R, VACV B5R	MPXV-infected - 10 month	MPXV B6R	MPXV-infected - 10 month	MPXV B6R	18	18	1901.65	1901.65	34	0	1	1	0
MPXV B6R, VACV B5R	MPXV-infected - 10 month	MPXV B6R	MPXV-infected - 10 month	VACV B5R	18	18	1901.65	1419.53	33.876	0.836266	0.409	1	0
MPXV B6R, VACV B5R	MPXV-infected - 2-6 month	MPXV B6R	MPXV-infected - 10 month	MPXV B6R	9	18	2669.84	1901.65	12.4159	0.611229	0.552	1	0
MPXV B6R, VACV B5R	MPXV-infected - 2-6 month	MPXV B6R	MPXV-infected - 2-6 month	MPXV B6R	9	9	2669.84	2669.84	16	0	1	1	0
MPXV B6R, VACV B5R	MPXV-infected - 2-6 month	MPXV B6R	MPXV-infected - 10 month	VACV B5R	9	18	2669.84	1419.53	11.9099	1.15188	0.272	1	0
MPXV B6R, VACV B5R	MPXV-infected - 2-6 month	MPXV B6R	MPXV-infected - 2-6 month	VACV B5R	9	9	2669.84	2225.7	15.9961	0.258783	0.799	1	0
MPXV B6R, VACV B5R	Vaccine cohort A - 0 month	MPXV B6R	MPXV-infected - 10 month	MPXV B6R	22	18	51.3135	1901.65	31.7726	-6.76364	1.26e-07	8.568e-05	-4.06712
MPXV B6R, VACV B5R	Vaccine cohort A - 0 month	MPXV B6R	MPXV-infected - 2-6 month	MPXV B6R	22	9	51.3135	2669.84	22.1398	-5.80296	7.55e-06	0.005134	-2.28954
MPXV B6R, VACV B5R	Vaccine cohort A - 0 month	MPXV B6R	Vaccine cohort A - 0 month	MPXV B6R	22	22	51.3135	51.3135	42	0	1	1	0
MPXV B6R, VACV B5R	Vaccine cohort A - 0 month	MPXV B6R	Vaccine cohort A - 1 month	MPXV B6R	22	22	51.3135	599.332	41.7999	-3.82752	0.000426	0.28968	-0.538081
MPXV B6R, VACV B5R	Vaccine cohort A - 0 month	MPXV B6R	Vaccine cohort A - 2 month	MPXV B6R	22	22	51.3135	3099.14	34.0198	-7.52452	9.75e-09	6.63e-06	-5.17849
MPXV B6R, VACV B5R	Vaccine cohort A - 0 month	MPXV B6R	Vaccine cohort B - 9 month	MPXV B6R	22	30	51.3135	285.015	30.8029	-3.28588	0.00254	1	0
MPXV B6R, VACV B5R	Vaccine cohort A - 0 month	MPXV B6R	MPXV-infected - 10 month	VACV B5R	22	18	51.3135	1419.53	30.7857	-6.29838	5.43e-07	0.00036924	-3.43269
MPXV B6R, VACV B5R	Vaccine cohort A - 0 month	MPXV B6R	MPXV-infected - 2-6 month	VACV B5R	22	9	51.3135	2225.7	21.8127	-5.49038	1.67e-05	0.011356	-1.94477
MPXV B6R, VACV B5R	Vaccine cohort A - 0 month	MPXV B6R	Vaccine cohort A - 0 month	VACV B5R	22	22	51.3135	54.9462	41.9639	-0.104514	0.917	1	0
MPXV B6R, VACV B5R	Vaccine cohort A - 0 month	MPXV B6R	Vaccine cohort A - 1 month	VACV B5R	22	22	51.3135	732.526	41.5833	-4.19946	0.000138	0.09384	-1.02761
MPXV B6R, VACV B5R	Vaccine cohort A - 0 month	MPXV B6R	Vaccine cohort A - 2 month	VACV B5R	22	22	51.3135	4047.57	33.7379	-8.0428	2.38e-09	1.6184e-06	-5.79091
MPXV B6R, VACV B5R	Vaccine cohort A - 0 month	MPXV B6R	Vaccine cohort B - 9 month	VACV B5R	22	30	51.3135	353.519	29.4736	-3.74915	0.000772	0.52496	-0.279874
MPXV B6R, VACV B5R	Vaccine cohort A - 1 month	MPXV B6R	MPXV-infected - 10 month	MPXV B6R	22	18	599.332	1901.65	32.9401	-2.27881	0.0293	1	0
MPXV B6R, VACV B5R	Vaccine cohort A - 1 month	MPXV B6R	MPXV-infected - 2-6 month	MPXV B6R	22	9	599.332	2669.84	20.6928	-2.26453	0.0344	1	0
MPXV B6R, VACV B5R	Vaccine cohort A - 1 month	MPXV B6R	Vaccine cohort A - 1 month	MPXV B6R	22	22	599.332	599.332	42	0	1	1	0
MPXV B6R, VACV B5R	Vaccine cohort A - 1 month	MPXV B6R	Vaccine cohort A - 2 month	MPXV B6R	22	22	599.332	3099.14	35.4581	-3.17089	0.00313	1	0
MPXV B6R, VACV B5R	Vaccine cohort A - 1 month	MPXV B6R	Vaccine cohort B - 9 month	MPXV B6R	22	30	599.332	285.015	32.1755	1.5055	0.142	1	0
MPXV B6R, VACV B5R	Vaccine cohort A - 1 month	MPXV B6R	MPXV-infected - 10 month	VACV B5R	22	18	599.332	1419.53	31.9179	-1.7268	0.0939	1	0
MPXV B6R, VACV B5R	Vaccine cohort A - 1 month	MPXV B6R	MPXV-infected - 2-6 month	VACV B5R	22	9	599.332	2225.7	20.3725	-1.97137	0.0624	1	0
MPXV B6R, VACV B5R	Vaccine cohort A - 1 month	MPXV B6R	Vaccine cohort A - 1 month	VACV B5R	22	22	599.332	732.526	41.9593	-0.328924	0.744	1	0
MPXV B6R, VACV B5R	Vaccine cohort A - 1 month	MPXV B6R	Vaccine cohort A - 2 month	VACV B5R	22	22	599.332	4047.57	35.1679	-3.70061	0.000732	0.49776	-0.30298
MPXV B6R, VACV B5R	Vaccine cohort A - 1 month	MPXV B6R	Vaccine cohort B - 9 month	VACV B5R	22	30	599.332	353.519	30.6838	1.08555	0.286	1	0
MPXV B6R, VACV B5R	Vaccine cohort A - 2 month	MPXV B6R	MPXV-infected - 10 month	MPXV B6R	22	18	3099.14	1901.65	37.9813	1.29877	0.202	1	0
MPXV B6R, VACV B5R	Vaccine cohort A - 2 month	MPXV B6R	MPXV-infected - 2-6 month	MPXV B6R	22	9	3099.14	2669.84	13.3258	0.263621	0.796	1	0
MPXV B6R, VACV B5R	Vaccine cohort A - 2 month	MPXV B6R	Vaccine cohort A - 2 month	MPXV B6R	22	22	3099.14	3099.14	42	0	1	1	0
MPXV B6R, VACV B5R	Vaccine cohort A - 2 month	MPXV B6R	Vaccine cohort B - 9 month	MPXV B6R	22	30	3099.14	285.015	44.3376	6.65916	3.5e-08	2.38e-05	-4.62342
MPXV B6R, VACV B5R	Vaccine cohort A - 2 month	MPXV B6R	MPXV-infected - 10 month	VACV B5R	22	18	3099.14	1419.53	37.9455	2.13286	0.0395	1	0
MPXV B6R, VACV B5R	Vaccine cohort A - 2 month	MPXV B6R	MPXV-infected - 2-6 month	VACV B5R	22	9	3099.14	2225.7	13.1597	0.57839	0.573	1	0
MPXV B6R, VACV B5R	Vaccine cohort A - 2 month	MPXV B6R	Vaccine cohort A - 2 month	VACV B5R	22	22	3099.14	4047.57	41.9919	-0.686911	0.496	1	0
MPXV B6R, VACV B5R	Vaccine cohort A - 2 month	MPXV B6R	Vaccine cohort B - 9 month	VACV B5R	22	30	3099.14	353.519	42.1974	6.23752	1.78e-07	0.00012104	-3.91707
MPXV B6R, VACV B5R	Vaccine cohort B - 9 month	MPXV B6R	MPXV-infected - 10 month	MPXV B6R	30	18	285.015	1901.65	40.0457	-5.55683	1.97e-06	0.0013396	-2.87302
MPXV B6R, VACV B5R	Vaccine cohort B - 9 month	MPXV B6R	MPXV-infected - 2-6 month	MPXV B6R	30	9	285.015	2669.84	11.6259	-4.11806	0.00152	1	0
MPXV B6R, VACV B5R	Vaccine cohort B - 9 month	MPXV B6R	Vaccine cohort B - 9 month	MPXV B6R	30	30	285.015	285.015	58	0	1	1	0
MPXV B6R, VACV B5R	Vaccine cohort B - 9 month	MPXV B6R	MPXV-infected - 10 month	VACV B5R	30	18	285.015	1419.53	41.6472	-4.85724	1.72e-05	0.011696	-1.93196
MPXV B6R, VACV B5R	Vaccine cohort B - 9 month	MPXV B6R	MPXV-infected - 2-6 month	VACV B5R	30	9	285.015	2225.7	11.5095	-3.73473	0.00305	1	0
MPXV B6R, VACV B5R	Vaccine cohort B - 9 month	MPXV B6R	Vaccine cohort B - 9 month	VACV B5R	30	30	285.015	353.519	57.6707	-0.693818	0.491	1	0
MPXV B6R, VACV B5R	pediatric	MPXV B6R	MPXV-infected - 10 month	MPXV B6R	68	18	9.27698	1901.65	23.7259	-19.1925	5.91e-16	4.0188e-13	-12.3959
MPXV B6R, VACV B5R	pediatric	MPXV B6R	MPXV-infected - 2-6 month	MPXV B6R	68	9	9.27698	2669.84	8.81251	-11.2039	1.64e-06	0.0011152	-2.95265
MPXV B6R, VACV B5R	pediatric	MPXV B6R	Vaccine cohort A - 0 month	MPXV B6R	68	22	9.27698	51.3135	23.3455	-3.54691	0.00169	1	0
MPXV B6R, VACV B5R	pediatric	MPXV B6R	Vaccine cohort A - 1 month	MPXV B6R	68	22	9.27698	599.332	23.7009	-9.2285	2.58e-09	1.7544e-06	-5.75587
MPXV B6R, VACV B5R	pediatric	MPXV B6R	Vaccine cohort A - 2 month	MPXV B6R	68	22	9.27698	3099.14	27.9383	-19.5147	8.16e-18	5.5488e-15	-14.2558
MPXV B6R, VACV B5R	pediatric	MPXV B6R	Vaccine cohort B - 9 month	MPXV B6R	68	30	9.27698	285.015	43.0977	-13.5463	3.92e-17	2.6656e-14	-13.5742
MPXV B6R, VACV B5R	pediatric	MPXV B6R	pediatric	MPXV B6R	68	68	9.27698	9.27698	134	0	1	1	0
MPXV B6R, VACV B5R	pediatric	MPXV B6R	rubella IgG+	MPXV B6R	68	111	9.27698	16.3437	152.212	-3.90214	0.000143	0.09724	-1.01216
MPXV B6R, VACV B5R	pediatric	MPXV B6R	MPXV-infected - 10 month	VACV B5R	68	18	9.27698	1419.53	24.6375	-19.0787	2.87e-16	1.9516e-13	-12.7096
MPXV B6R, VACV B5R	pediatric	MPXV B6R	MPXV-infected - 2-6 month	VACV B5R	68	9	9.27698	2225.7	8.78708	-10.684	2.49e-06	0.0016932	-2.77129
MPXV B6R, VACV B5R	pediatric	MPXV B6R	Vaccine cohort A - 0 month	VACV B5R	68	22	9.27698	54.9462	23.4899	-3.79268	0.000914	0.62152	-0.206545
MPXV B6R, VACV B5R	pediatric	MPXV B6R	Vaccine cohort A - 1 month	VACV B5R	68	22	9.27698	732.526	23.8779	-9.95982	5.61e-10	3.8148e-07	-6.41853
MPXV B6R, VACV B5R	pediatric	MPXV B6R	Vaccine cohort A - 2 month	VACV B5R	68	22	9.27698	4047.57	28.1404	-20.6565	1.52e-18	1.0336e-15	-14.9856
MPXV B6R, VACV B5R	pediatric	MPXV B6R	Vaccine cohort B - 9 month	VACV B5R	68	30	9.27698	353.519	45.4348	-15.2958	1.54e-19	1.0472e-16	-15.98
MPXV B6R, VACV B5R	pediatric	MPXV B6R	pediatric	VACV B5R	68	68	9.27698	9.40555	117.245	-0.0697944	0.944	1	0
MPXV B6R, VACV B5R	pediatric	MPXV B6R	rubella IgG+	VACV B5R	68	111	9.27698	16.7045	153.913	-4.0247	8.92e-05	0.060656	-1.21713
MPXV B6R, VACV B5R	rubella IgG+	MPXV B6R	MPXV-infected - 10 month	MPXV B6R	111	18	16.3437	1901.65	21.9634	-17.5104	2.17e-14	1.4756e-11	-10.831
MPXV B6R, VACV B5R	rubella IgG+	MPXV B6R	MPXV-infected - 2-6 month	MPXV B6R	111	9	16.3437	2669.84	8.59967	-10.1457	4.47e-06	0.0030396	-2.51718
MPXV B6R, VACV B5R	rubella IgG+	MPXV B6R	Vaccine cohort A - 0 month	MPXV B6R	111	22	16.3437	51.3135	22.736	-2.38867	0.0256	1	0
MPXV B6R, VACV B5R	rubella IgG+	MPXV B6R	Vaccine cohort A - 1 month	MPXV B6R	111	22	16.3437	599.332	22.9986	-8.03656	3.97e-08	2.6996e-05	-4.5687
MPXV B6R, VACV B5R	rubella IgG+	MPXV B6R	Vaccine cohort A - 2 month	MPXV B6R	111	22	16.3437	3099.14	26.137	-17.9321	3.29e-16	2.2372e-13	-12.6503
MPXV B6R, VACV B5R	rubella IgG+	MPXV B6R	Vaccine cohort B - 9 month	MPXV B6R	111	30	16.3437	285.015	39.5896	-11.5937	2.67e-14	1.8156e-11	-10.741
MPXV B6R, VACV B5R	rubella IgG+	MPXV B6R	rubella IgG+	MPXV B6R	111	111	16.3437	16.3437	220	0	1	1	0
MPXV B6R, VACV B5R	rubella IgG+	MPXV B6R	MPXV-infected - 10 month	VACV B5R	111	18	16.3437	1419.53	22.6379	-17.3252	1.48e-14	1.0064e-11	-10.9972
MPXV B6R, VACV B5R	rubella IgG+	MPXV B6R	MPXV-infected - 2-6 month	VACV B5R	111	9	16.3437	2225.7	8.58097	-9.63741	6.84e-06	0.0046512	-2.33243
MPXV B6R, VACV B5R	rubella IgG+	MPXV B6R	Vaccine cohort A - 0 month	VACV B5R	111	22	16.3437	54.9462	22.8426	-2.60382	0.0159	1	0
MPXV B6R, VACV B5R	rubella IgG+	MPXV B6R	Vaccine cohort A - 1 month	VACV B5R	111	22	16.3437	732.526	23.1295	-8.74015	8.68e-09	5.9024e-06	-5.22897
MPXV B6R, VACV B5R	rubella IgG+	MPXV B6R	Vaccine cohort A - 2 month	VACV B5R	111	22	16.3437	4047.57	26.2873	-19.0798	6.34e-17	4.3112e-14	-13.3654
MPXV B6R, VACV B5R	rubella IgG+	MPXV B6R	Vaccine cohort B - 9 month	VACV B5R	111	30	16.3437	353.519	41.4069	-13.2884	1.58e-16	1.0744e-13	-12.9688
MPXV B6R, VACV B5R	rubella IgG+	MPXV B6R	rubella IgG+	VACV B5R	111	111	16.3437	16.7045	219.943	-0.161724	0.872	1	0
MPXV B6R, VACV B5R	MPXV-infected - 10 month	VACV B5R	MPXV-infected - 10 month	VACV B5R	18	18	1419.53	1419.53	34	0	1	1	0
MPXV B6R, VACV B5R	MPXV-infected - 2-6 month	VACV B5R	MPXV-infected - 10 month	MPXV B6R	9	18	2225.7	1901.65	12.2801	0.27998	0.784	1	0
MPXV B6R, VACV B5R	MPXV-infected - 2-6 month	VACV B5R	MPXV-infected - 10 month	VACV B5R	9	18	2225.7	1419.53	11.7889	0.809802	0.434	1	0
MPXV B6R, VACV B5R	MPXV-infected - 2-6 month	VACV B5R	MPXV-infected - 2-6 month	VACV B5R	9	9	2225.7	2225.7	16	0	1	1	0
MPXV B6R, VACV B5R	Vaccine cohort A - 0 month	VACV B5R	MPXV-infected - 10 month	MPXV B6R	22	18	54.9462	1901.65	32.2637	-6.78678	1.09e-07	7.412e-05	-4.13006
MPXV B6R, VACV B5R	Vaccine cohort A - 0 month	VACV B5R	MPXV-infected - 2-6 month	MPXV B6R	22	9	54.9462	2669.84	21.524	-5.7814	8.84e-06	0.0060112	-2.22104
MPXV B6R, VACV B5R	Vaccine cohort A - 0 month	VACV B5R	Vaccine cohort A - 1 month	MPXV B6R	22	22	54.9462	599.332	41.9331	-3.77905	0.000491	0.33388	-0.47641
MPXV B6R, VACV B5R	Vaccine cohort A - 0 month	VACV B5R	Vaccine cohort A - 2 month	MPXV B6R	22	22	54.9462	3099.14	34.6243	-7.56072	7.85e-09	5.338e-06	-5.27262
MPXV B6R, VACV B5R	Vaccine cohort A - 0 month	VACV B5R	Vaccine cohort B - 9 month	MPXV B6R	22	30	54.9462	285.015	31.3657	-3.23024	0.0029	1	0
MPXV B6R, VACV B5R	Vaccine cohort A - 0 month	VACV B5R	MPXV-infected - 10 month	VACV B5R	22	18	54.9462	1419.53	31.2587	-6.31306	4.87e-07	0.00033116	-3.47996
MPXV B6R, VACV B5R	Vaccine cohort A - 0 month	VACV B5R	MPXV-infected - 2-6 month	VACV B5R	22	9	54.9462	2225.7	21.1985	-5.46409	1.96e-05	0.013328	-1.87524
MPXV B6R, VACV B5R	Vaccine cohort A - 0 month	VACV B5R	Vaccine cohort A - 0 month	VACV B5R	22	22	54.9462	54.9462	42	0	1	1	0
MPXV B6R, VACV B5R	Vaccine cohort A - 0 month	VACV B5R	Vaccine cohort A - 1 month	VACV B5R	22	22	54.9462	732.526	41.7895	-4.15713	0.000156	0.10608	-0.974366
MPXV B6R, VACV B5R	Vaccine cohort A - 0 month	VACV B5R	Vaccine cohort A - 2 month	VACV B5R	22	22	54.9462	4047.57	34.3378	-8.09114	1.82e-09	1.2376e-06	-5.90742
MPXV B6R, VACV B5R	Vaccine cohort A - 0 month	VACV B5R	Vaccine cohort B - 9 month	VACV B5R	22	30	54.9462	353.519	29.9686	-3.70522	0.000853	0.58004	-0.236542
MPXV B6R, VACV B5R	Vaccine cohort A - 1 month	VACV B5R	MPXV-infected - 10 month	MPXV B6R	22	18	732.526	1901.65	33.4693	-1.92674	0.0625	1	0
MPXV B6R, VACV B5R	Vaccine cohort A - 1 month	VACV B5R	MPXV-infected - 2-6 month	MPXV B6R	22	9	732.526	2669.84	20.0556	-1.98697	0.0608	1	0
MPXV B6R, VACV B5R	Vaccine cohort A - 1 month	VACV B5R	Vaccine cohort A - 2 month	MPXV B6R	22	22	732.526	3099.14	36.1119	-2.84569	0.00726	1	0
MPXV B6R, VACV B5R	Vaccine cohort A - 1 month	VACV B5R	Vaccine cohort B - 9 month	MPXV B6R	22	30	732.526	285.015	32.8423	1.95912	0.0586	1	0
MPXV B6R, VACV B5R	Vaccine cohort A - 1 month	VACV B5R	MPXV-infected - 10 month	VACV B5R	22	18	732.526	1419.53	32.4412	-1.35681	0.184	1	0
MPXV B6R, VACV B5R	Vaccine cohort A - 1 month	VACV B5R	MPXV-infected - 2-6 month	VACV B5R	22	9	732.526	2225.7	19.7416	-1.69212	0.106	1	0
MPXV B6R, VACV B5R	Vaccine cohort A - 1 month	VACV B5R	Vaccine cohort A - 1 month	VACV B5R	22	22	732.526	732.526	42	0	1	1	0
MPXV B6R, VACV B5R	Vaccine cohort A - 1 month	VACV B5R	Vaccine cohort A - 2 month	VACV B5R	22	22	732.526	4047.57	35.8209	-3.38627	0.00173	1	0
MPXV B6R, VACV B5R	Vaccine cohort A - 1 month	VACV B5R	Vaccine cohort B - 9 month	VACV B5R	22	30	732.526	353.519	31.2755	1.53636	0.135	1	0
MPXV B6R, VACV B5R	Vaccine cohort A - 2 month	VACV B5R	MPXV-infected - 10 month	MPXV B6R	22	18	4047.57	1901.65	37.9506	2.02381	0.0501	1	0
MPXV B6R, VACV B5R	Vaccine cohort A - 2 month	VACV B5R	MPXV-infected - 2-6 month	MPXV B6R	22	9	4047.57	2669.84	13.1778	0.738097	0.473	1	0
MPXV B6R, VACV B5R	Vaccine cohort A - 2 month	VACV B5R	Vaccine cohort B - 9 month	MPXV B6R	22	30	4047.57	285.015	44.7144	7.46531	2.17e-09	1.4756e-06	-5.83103
MPXV B6R, VACV B5R	Vaccine cohort A - 2 month	VACV B5R	MPXV-infected - 10 month	VACV B5R	22	18	4047.57	1419.53	37.9777	2.88481	0.00642	1	0
MPXV B6R, VACV B5R	Vaccine cohort A - 2 month	VACV B5R	MPXV-infected - 2-6 month	VACV B5R	22	9	4047.57	2225.7	13.0161	1.04822	0.314	1	0
MPXV B6R, VACV B5R	Vaccine cohort A - 2 month	VACV B5R	Vaccine cohort A - 2 month	VACV B5R	22	22	4047.57	4047.57	42	0	1	1	0
MPXV B6R, VACV B5R	Vaccine cohort A - 2 month	VACV B5R	Vaccine cohort B - 9 month	VACV B5R	22	30	4047.57	353.519	42.5964	7.06598	1.09e-08	7.412e-06	-5.13006
MPXV B6R, VACV B5R	Vaccine cohort B - 9 month	VACV B5R	MPXV-infected - 10 month	MPXV B6R	30	18	353.519	1901.65	37.9013	-5.08754	1.02e-05	0.006936	-2.15889
MPXV B6R, VACV B5R	Vaccine cohort B - 9 month	VACV B5R	MPXV-infected - 2-6 month	MPXV B6R	30	9	353.519	2669.84	11.0951	-3.76836	0.00306	1	0
MPXV B6R, VACV B5R	Vaccine cohort B - 9 month	VACV B5R	MPXV-infected - 10 month	VACV B5R	30	18	353.519	1419.53	39.6264	-4.35317	9.17e-05	0.062356	-1.20512
MPXV B6R, VACV B5R	Vaccine cohort B - 9 month	VACV B5R	MPXV-infected - 2-6 month	VACV B5R	30	9	353.519	2225.7	10.996	-3.38426	0.0061	1	0
MPXV B6R, VACV B5R	Vaccine cohort B - 9 month	VACV B5R	Vaccine cohort B - 9 month	VACV B5R	30	30	353.519	353.519	58	0	1	1	0
MPXV B6R, VACV B5R	pediatric	VACV B5R	MPXV-infected - 10 month	MPXV B6R	68	18	9.40555	1901.65	32.5486	-17.5399	3.77e-18	2.5636e-15	-14.5911
MPXV B6R, VACV B5R	pediatric	VACV B5R	MPXV-infected - 2-6 month	MPXV B6R	68	9	9.40555	2669.84	9.84492	-10.8682	8.43e-07	0.00057324	-3.24166
MPXV B6R, VACV B5R	pediatric	VACV B5R	Vaccine cohort A - 0 month	MPXV B6R	68	22	9.40555	51.3135	26.294	-3.41216	0.0021	1	0
MPXV B6R, VACV B5R	pediatric	VACV B5R	Vaccine cohort A - 1 month	MPXV B6R	68	22	9.40555	599.332	27.1083	-8.88349	1.63e-09	1.1084e-06	-5.9553
MPXV B6R, VACV B5R	pediatric	VACV B5R	Vaccine cohort A - 2 month	MPXV B6R	68	22	9.40555	3099.14	36.8526	-18.0311	7.16e-20	4.8688e-17	-16.3126
MPXV B6R, VACV B5R	pediatric	VACV B5R	Vaccine cohort B - 9 month	MPXV B6R	68	30	9.40555	285.015	59.8172	-12.1652	8.07e-18	5.4876e-15	-14.2606
MPXV B6R, VACV B5R	pediatric	VACV B5R	rubella IgG+	MPXV B6R	68	111	9.40555	16.3437	111.722	-2.92174	0.00421	1	0
MPXV B6R, VACV B5R	pediatric	VACV B5R	MPXV-infected - 10 month	VACV B5R	68	18	9.40555	1419.53	34.6521	-17.2863	1.3e-18	8.84e-16	-15.0535
MPXV B6R, VACV B5R	pediatric	VACV B5R	MPXV-infected - 2-6 month	VACV B5R	68	9	9.40555	2225.7	9.78593	-10.3713	1.36e-06	0.0009248	-3.03395
MPXV B6R, VACV B5R	pediatric	VACV B5R	Vaccine cohort A - 0 month	VACV B5R	68	22	9.40555	54.9462	26.6244	-3.64354	0.00114	0.7752	-0.110586
MPXV B6R, VACV B5R	pediatric	VACV B5R	Vaccine cohort A - 1 month	VACV B5R	68	22	9.40555	732.526	27.5147	-9.56958	3e-10	2.04e-07	-6.69037
MPXV B6R, VACV B5R	pediatric	VACV B5R	Vaccine cohort A - 2 month	VACV B5R	68	22	9.40555	4047.57	37.3129	-19.0554	8.03e-21	5.4604e-18	-17.2628
MPXV B6R, VACV B5R	pediatric	VACV B5R	Vaccine cohort B - 9 month	VACV B5R	68	30	9.40555	353.519	64.3094	-13.5774	1.49e-20	1.0132e-17	-16.9943
MPXV B6R, VACV B5R	pediatric	VACV B5R	pediatric	VACV B5R	68	68	9.40555	9.40555	134	0	1	1	0
MPXV B6R, VACV B5R	pediatric	VACV B5R	rubella IgG+	VACV B5R	68	111	9.40555	16.7045	113.08	-3.02483	0.00308	1	0
MPXV B6R, VACV B5R	rubella IgG+	VACV B5R	MPXV-infected - 10 month	MPXV B6R	111	18	16.7045	1901.65	22.1338	-17.3955	2.13e-14	1.4484e-11	-10.8391
MPXV B6R, VACV B5R	rubella IgG+	VACV B5R	MPXV-infected - 2-6 month	MPXV B6R	111	9	16.7045	2669.84	8.61959	-10.0963	4.57e-06	0.0031076	-2.50757
MPXV B6R, VACV B5R	rubella IgG+	VACV B5R	Vaccine cohort A - 0 month	MPXV B6R	111	22	16.7045	51.3135	22.7936	-2.3416	0.0283	1	0
MPXV B6R, VACV B5R	rubella IgG+	VACV B5R	Vaccine cohort A - 1 month	MPXV B6R	111	22	16.7045	599.332	23.0651	-7.98202	4.37e-08	2.9716e-05	-4.52701
MPXV B6R, VACV B5R	rubella IgG+	VACV B5R	Vaccine cohort A - 2 month	MPXV B6R	111	22	16.7045	3099.14	26.3117	-17.8269	3.27e-16	2.2236e-13	-12.6529
MPXV B6R, VACV B5R	rubella IgG+	VACV B5R	Vaccine cohort B - 9 month	MPXV B6R	111	30	16.7045	285.015	39.9512	-11.4775	3.19e-14	2.1692e-11	-10.6637
MPXV B6R, VACV B5R	rubella IgG+	VACV B5R	MPXV-infected - 10 month	VACV B5R	111	18	16.7045	1419.53	22.8324	-17.2025	1.45e-14	9.86e-12	-11.0061
MPXV B6R, VACV B5R	rubella IgG+	VACV B5R	MPXV-infected - 2-6 month	VACV B5R	111	9	16.7045	2225.7	8.60027	-9.58919	7.01e-06	0.0047668	-2.32177
MPXV B6R, VACV B5R	rubella IgG+	VACV B5R	Vaccine cohort A - 0 month	VACV B5R	111	22	16.7045	54.9462	22.9039	-2.5552	0.0177	1	0
MPXV B6R, VACV B5R	rubella IgG+	VACV B5R	Vaccine cohort A - 1 month	VACV B5R	111	22	16.7045	732.526	23.2004	-8.68325	9.51e-09	6.4668e-06	-5.18931
MPXV B6R, VACV B5R	rubella IgG+	VACV B5R	Vaccine cohort A - 2 month	VACV B5R	111	22	16.7045	4047.57	26.4673	-18.971	6.21e-17	4.2228e-14	-13.3744
MPXV B6R, VACV B5R	rubella IgG+	VACV B5R	Vaccine cohort B - 9 month	VACV B5R	111	30	16.7045	353.519	41.8321	-13.1581	1.84e-16	1.2512e-13	-12.9027
MPXV B6R, VACV B5R	rubella IgG+	VACV B5R	rubella IgG+	VACV B5R	111	111	16.7045	16.7045	220	0	1	1	0
MPXV E8L, VACV D8L	MPXV-infected - 10 month	MPXV E8L	MPXV-infected - 10 month	MPXV E8L	18	18	2596.41	2596.41	34	0	1	1	0
MPXV E8L, VACV D8L	MPXV-infected - 10 month	MPXV E8L	MPXV-infected - 10 month	VACV D8L	18	18	2596.41	997.244	31.7734	2.61465	0.0135	1	0
MPXV E8L, VACV D8L	MPXV-infected - 2-6 month	MPXV E8L	MPXV-infected - 10 month	MPXV E8L	9	18	5300.96	2596.41	14.5268	1.30682	0.212	1	0
MPXV E8L, VACV D8L	MPXV-infected - 2-6 month	MPXV E8L	MPXV-infected - 2-6 month	MPXV E8L	9	9	5300.96	5300.96	16	0	1	1	0
MPXV E8L, VACV D8L	MPXV-infected - 2-6 month	MPXV E8L	MPXV-infected - 10 month	VACV D8L	9	18	5300.96	997.244	11.8177	3.25857	0.00697	1	0
MPXV E8L, VACV D8L	MPXV-infected - 2-6 month	MPXV E8L	MPXV-infected - 2-6 month	VACV D8L	9	9	5300.96	2868.51	15.9166	0.904886	0.379	1	0
MPXV E8L, VACV D8L	Vaccine cohort A - 0 month	MPXV E8L	MPXV-infected - 10 month	MPXV E8L	22	18	59.6411	2596.41	37.0522	-7.8641	2.05e-09	1.394e-06	-5.85574
MPXV E8L, VACV D8L	Vaccine cohort A - 0 month	MPXV E8L	MPXV-infected - 2-6 month	MPXV E8L	22	9	59.6411	5300.96	19.2175	-7.48748	4.11e-07	0.00027948	-3.55365
MPXV E8L, VACV D8L	Vaccine cohort A - 0 month	MPXV E8L	Vaccine cohort A - 0 month	MPXV E8L	22	22	59.6411	59.6411	42	0	1	1	0
MPXV E8L, VACV D8L	Vaccine cohort A - 0 month	MPXV E8L	Vaccine cohort A - 1 month	MPXV E8L	22	22	59.6411	2710.46	41.5894	-7.41669	3.93e-09	2.6724e-06	-5.5731
MPXV E8L, VACV D8L	Vaccine cohort A - 0 month	MPXV E8L	Vaccine cohort A - 2 month	MPXV E8L	22	22	59.6411	9849.52	37.7087	-10.9457	2.89e-13	1.9652e-10	-9.70659
MPXV E8L, VACV D8L	Vaccine cohort A - 0 month	MPXV E8L	Vaccine cohort B - 9 month	MPXV E8L	22	30	59.6411	1072.98	32.5773	-6.6938	1.35e-07	9.18e-05	-4.03716
MPXV E8L, VACV D8L	Vaccine cohort A - 0 month	MPXV E8L	MPXV-infected - 10 month	VACV D8L	22	18	59.6411	997.244	32.953	-6.38182	3.17e-07	0.00021556	-3.66643
MPXV E8L, VACV D8L	Vaccine cohort A - 0 month	MPXV E8L	MPXV-infected - 2-6 month	VACV D8L	22	9	59.6411	2868.51	17.848	-6.18233	8.07e-06	0.0054876	-2.26062
MPXV E8L, VACV D8L	Vaccine cohort A - 0 month	MPXV E8L	Vaccine cohort A - 0 month	VACV D8L	22	22	59.6411	63.38	39.6084	-0.0978745	0.923	1	0
MPXV E8L, VACV D8L	Vaccine cohort A - 0 month	MPXV E8L	Vaccine cohort A - 1 month	VACV D8L	22	22	59.6411	12010.9	38.951	-11.1236	1.17e-13	7.956e-11	-10.0993
MPXV E8L, VACV D8L	Vaccine cohort A - 0 month	MPXV E8L	Vaccine cohort A - 2 month	VACV D8L	22	22	59.6411	21379.5	36.5901	-12.8273	4.15e-15	2.822e-12	-11.5494
MPXV E8L, VACV D8L	Vaccine cohort A - 0 month	MPXV E8L	Vaccine cohort B - 9 month	VACV D8L	22	30	59.6411	1662.11	30.5372	-7.86909	7.77e-09	5.2836e-06	-5.27707
MPXV E8L, VACV D8L	Vaccine cohort A - 1 month	MPXV E8L	MPXV-infected - 10 month	MPXV E8L	22	18	2710.46	2596.41	37.8426	0.0951944	0.925	1	0
MPXV E8L, VACV D8L	Vaccine cohort A - 1 month	MPXV E8L	MPXV-infected - 2-6 month	MPXV E8L	22	9	2710.46	5300.96	17.3633	-1.16263	0.261	1	0
MPXV E8L, VACV D8L	Vaccine cohort A - 1 month	MPXV E8L	Vaccine cohort A - 1 month	MPXV E8L	22	22	2710.46	2710.46	42	0	1	1	0
MPXV E8L, VACV D8L	Vaccine cohort A - 1 month	MPXV E8L	Vaccine cohort A - 2 month	MPXV E8L	22	22	2710.46	9849.52	39.599	-2.94957	0.00532	1	0
MPXV E8L, VACV D8L	Vaccine cohort A - 1 month	MPXV E8L	Vaccine cohort B - 9 month	MPXV E8L	22	30	2710.46	1072.98	34.8812	2.31616	0.0265	1	0
MPXV E8L, VACV D8L	Vaccine cohort A - 1 month	MPXV E8L	MPXV-infected - 10 month	VACV D8L	22	18	2710.46	997.244	34.6297	2.43594	0.0201	1	0
MPXV E8L, VACV D8L	Vaccine cohort A - 1 month	MPXV E8L	MPXV-infected - 2-6 month	VACV D8L	22	9	2710.46	2868.51	16.1564	-0.093656	0.927	1	0
MPXV E8L, VACV D8L	Vaccine cohort A - 1 month	MPXV E8L	Vaccine cohort A - 1 month	VACV D8L	22	22	2710.46	12010.9	40.6017	-3.31923	0.00191	1	0
MPXV E8L, VACV D8L	Vaccine cohort A - 1 month	MPXV E8L	Vaccine cohort A - 2 month	VACV D8L	22	22	2710.46	21379.5	38.6064	-4.81543	2.28e-05	0.015504	-1.80956
MPXV E8L, VACV D8L	Vaccine cohort A - 1 month	MPXV E8L	Vaccine cohort B - 9 month	VACV D8L	22	30	2710.46	1662.11	32.5145	1.25229	0.219	1	0
MPXV E8L, VACV D8L	Vaccine cohort A - 2 month	MPXV E8L	MPXV-infected - 10 month	MPXV E8L	22	18	9849.52	2596.41	36.723	3.36688	0.00179	1	0
MPXV E8L, VACV D8L	Vaccine cohort A - 2 month	MPXV E8L	MPXV-infected - 2-6 month	MPXV E8L	22	9	9849.52	5300.96	13.7183	1.159	0.266	1	0
MPXV E8L, VACV D8L	Vaccine cohort A - 2 month	MPXV E8L	Vaccine cohort A - 2 month	MPXV E8L	22	22	9849.52	9849.52	42	0	1	1	0
MPXV E8L, VACV D8L	Vaccine cohort A - 2 month	MPXV E8L	Vaccine cohort B - 9 month	MPXV E8L	22	30	9849.52	1072.98	41.8046	6.59655	5.62e-08	3.8216e-05	-4.41775
MPXV E8L, VACV D8L	Vaccine cohort A - 2 month	MPXV E8L	MPXV-infected - 10 month	VACV D8L	22	18	9849.52	997.244	37.7353	6.57397	9.63e-08	6.5484e-05	-4.18386
MPXV E8L, VACV D8L	Vaccine cohort A - 2 month	MPXV E8L	MPXV-infected - 2-6 month	VACV D8L	22	9	9849.52	2868.51	12.9351	2.18396	0.048	1	0
MPXV E8L, VACV D8L	Vaccine cohort A - 2 month	MPXV E8L	Vaccine cohort A - 2 month	VACV D8L	22	22	9849.52	21379.5	41.877	-2.09516	0.0422	1	0
MPXV E8L, VACV D8L	Vaccine cohort A - 2 month	MPXV E8L	Vaccine cohort B - 9 month	VACV D8L	22	30	9849.52	1662.11	38.8487	5.48135	2.75e-06	0.00187	-2.72816
MPXV E8L, VACV D8L	Vaccine cohort B - 9 month	MPXV E8L	MPXV-infected - 10 month	MPXV E8L	30	18	1072.98	2596.41	32.8637	-2.49422	0.0178	1	0
MPXV E8L, VACV D8L	Vaccine cohort B - 9 month	MPXV E8L	MPXV-infected - 2-6 month	MPXV E8L	30	9	1072.98	5300.96	11.2371	-3.16687	0.00875	1	0
MPXV E8L, VACV D8L	Vaccine cohort B - 9 month	MPXV E8L	Vaccine cohort B - 9 month	MPXV E8L	30	30	1072.98	1072.98	58	0	1	1	0
MPXV E8L, VACV D8L	Vaccine cohort B - 9 month	MPXV E8L	MPXV-infected - 10 month	VACV D8L	30	18	1072.98	997.244	40.5406	0.243919	0.809	1	0
MPXV E8L, VACV D8L	Vaccine cohort B - 9 month	MPXV E8L	MPXV-infected - 2-6 month	VACV D8L	30	9	1072.98	2868.51	10.7827	-1.83309	0.0945	1	0
MPXV E8L, VACV D8L	Vaccine cohort B - 9 month	MPXV E8L	Vaccine cohort B - 9 month	VACV D8L	30	30	1072.98	1662.11	57.3999	-1.60792	0.113	1	0
MPXV E8L, VACV D8L	pediatric	MPXV E8L	MPXV-infected - 10 month	MPXV E8L	68	18	51.4133	2596.41	31.8695	-11.4052	8.74e-13	5.9432e-10	-9.22598
MPXV E8L, VACV D8L	pediatric	MPXV E8L	MPXV-infected - 2-6 month	MPXV E8L	68	9	51.4133	5300.96	10.6793	-9.32442	1.85e-06	0.001258	-2.90032
MPXV E8L, VACV D8L	pediatric	MPXV E8L	Vaccine cohort A - 0 month	MPXV E8L	68	22	51.4133	59.6411	31.2776	-0.350764	0.728	1	0
MPXV E8L, VACV D8L	pediatric	MPXV E8L	Vaccine cohort A - 1 month	MPXV E8L	68	22	51.4133	2710.46	33.6466	-10.1433	9.1e-12	6.188e-09	-8.20845
MPXV E8L, VACV D8L	pediatric	MPXV E8L	Vaccine cohort A - 2 month	MPXV E8L	68	22	51.4133	9849.52	42.2219	-16.166	1.08e-19	7.344e-17	-16.1341
MPXV E8L, VACV D8L	pediatric	MPXV E8L	Vaccine cohort B - 9 month	MPXV E8L	68	30	51.4133	1072.98	74.4811	-11.1402	1.59e-17	1.0812e-14	-13.9661
MPXV E8L, VACV D8L	pediatric	MPXV E8L	pediatric	MPXV E8L	68	68	51.4133	51.4133	134	0	1	1	0
MPXV E8L, VACV D8L	pediatric	MPXV E8L	rubella IgG+	MPXV E8L	68	111	51.4133	61.9187	144.913	-0.790615	0.43	1	0
MPXV E8L, VACV D8L	pediatric	MPXV E8L	MPXV-infected - 10 month	VACV D8L	68	18	51.4133	997.244	42.9981	-10.3047	3.45e-13	2.346e-10	-9.62967
MPXV E8L, VACV D8L	pediatric	MPXV E8L	MPXV-infected - 2-6 month	VACV D8L	68	9	51.4133	2868.51	10.2991	-7.59346	1.57e-05	0.010676	-1.97159
MPXV E8L, VACV D8L	pediatric	MPXV E8L	Vaccine cohort A - 0 month	VACV D8L	68	22	51.4133	63.38	27.1063	-0.399796	0.692	1	0
MPXV E8L, VACV D8L	pediatric	MPXV E8L	Vaccine cohort A - 1 month	VACV D8L	68	22	51.4133	12010.9	39.644	-16.0493	6.13e-19	4.1684e-16	-15.38
MPXV E8L, VACV D8L	pediatric	MPXV E8L	Vaccine cohort A - 2 month	VACV D8L	68	22	51.4133	21379.5	44.6632	-19.2374	3.06e-23	2.0808e-20	-19.6818
MPXV E8L, VACV D8L	pediatric	MPXV E8L	Vaccine cohort B - 9 month	VACV D8L	68	30	51.4133	1662.11	81.2475	-13.4479	2.29e-22	1.5572e-19	-18.8077
MPXV E8L, VACV D8L	pediatric	MPXV E8L	pediatric	VACV D8L	68	68	51.4133	16.6618	118.024	5.08711	1.39e-06	0.0009452	-3.02448
MPXV E8L, VACV D8L	pediatric	MPXV E8L	rubella IgG+	VACV D8L	68	111	51.4133	20.8946	112.3	4.24741	4.48e-05	0.030464	-1.51621
MPXV E8L, VACV D8L	rubella IgG+	MPXV E8L	MPXV-infected - 10 month	MPXV E8L	111	18	61.9187	2596.41	26.5801	-11.4513	8.82e-12	5.9976e-09	-8.22202
MPXV E8L, VACV D8L	rubella IgG+	MPXV E8L	MPXV-infected - 2-6 month	MPXV E8L	111	9	61.9187	5300.96	9.7045	-9.17223	4.32e-06	0.0029376	-2.53201
MPXV E8L, VACV D8L	rubella IgG+	MPXV E8L	Vaccine cohort A - 0 month	MPXV E8L	111	22	61.9187	59.6411	27.6263	0.0916251	0.928	1	0
MPXV E8L, VACV D8L	rubella IgG+	MPXV E8L	Vaccine cohort A - 1 month	MPXV E8L	111	22	61.9187	2710.46	29.173	-10.0644	5.35e-11	3.638e-08	-7.43914
MPXV E8L, VACV D8L	rubella IgG+	MPXV E8L	Vaccine cohort A - 2 month	MPXV E8L	111	22	61.9187	9849.52	34.9667	-16.5459	4.11e-18	2.7948e-15	-14.5536
MPXV E8L, VACV D8L	rubella IgG+	MPXV E8L	Vaccine cohort B - 9 month	MPXV E8L	111	30	61.9187	1072.98	63.3807	-11.4026	5.35e-17	3.638e-14	-13.4391
MPXV E8L, VACV D8L	rubella IgG+	MPXV E8L	rubella IgG+	MPXV E8L	111	111	61.9187	61.9187	220	0	1	1	0
MPXV E8L, VACV D8L	rubella IgG+	MPXV E8L	MPXV-infected - 10 month	VACV D8L	111	18	61.9187	997.244	34.2985	-10.431	3.53e-12	2.4004e-09	-8.61972
MPXV E8L, VACV D8L	rubella IgG+	MPXV E8L	MPXV-infected - 2-6 month	VACV D8L	111	9	61.9187	2868.51	9.46576	-7.39983	3.13e-05	0.021284	-1.67195
MPXV E8L, VACV D8L	rubella IgG+	MPXV E8L	Vaccine cohort A - 0 month	VACV D8L	111	22	61.9187	63.38	24.9325	-0.0455611	0.964	1	0
MPXV E8L, VACV D8L	rubella IgG+	MPXV E8L	Vaccine cohort A - 1 month	VACV D8L	111	22	61.9187	12010.9	33.1842	-16.3613	1.89e-17	1.2852e-14	-13.891
MPXV E8L, VACV D8L	rubella IgG+	MPXV E8L	Vaccine cohort A - 2 month	VACV D8L	111	22	61.9187	21379.5	36.6966	-19.8768	3.09e-21	2.1012e-18	-17.6775
MPXV E8L, VACV D8L	rubella IgG+	MPXV E8L	Vaccine cohort B - 9 month	VACV D8L	111	30	61.9187	1662.11	71.2953	-14.0286	3.41e-22	2.3188e-19	-18.6347
MPXV E8L, VACV D8L	rubella IgG+	MPXV E8L	rubella IgG+	VACV D8L	111	111	61.9187	20.8946	200.394	5.9682	1.07e-08	7.276e-06	-5.13811
MPXV E8L, VACV D8L	MPXV-infected - 10 month	VACV D8L	MPXV-infected - 10 month	VACV D8L	18	18	997.244	997.244	34	0	1	1	0
MPXV E8L, VACV D8L	MPXV-infected - 2-6 month	VACV D8L	MPXV-infected - 10 month	MPXV E8L	9	18	2868.51	2596.41	13.6719	0.173064	0.865	1	0
MPXV E8L, VACV D8L	MPXV-infected - 2-6 month	VACV D8L	MPXV-infected - 10 month	VACV D8L	9	18	2868.51	997.244	11.2971	1.94138	0.0776	1	0
MPXV E8L, VACV D8L	MPXV-infected - 2-6 month	VACV D8L	MPXV-infected - 2-6 month	VACV D8L	9	9	2868.51	2868.51	16	0	1	1	0
MPXV E8L, VACV D8L	Vaccine cohort A - 0 month	VACV D8L	MPXV-infected - 10 month	MPXV E8L	22	18	63.38	2596.41	33.2985	-6.51171	2.07e-07	0.00014076	-3.85152
MPXV E8L, VACV D8L	Vaccine cohort A - 0 month	VACV D8L	MPXV-infected - 2-6 month	MPXV E8L	22	9	63.38	5300.96	24.3765	-6.56946	7.91e-07	0.00053788	-3.26931
MPXV E8L, VACV D8L	Vaccine cohort A - 0 month	VACV D8L	Vaccine cohort A - 1 month	MPXV E8L	22	22	63.38	2710.46	37.7198	-6.26272	2.56e-07	0.00017408	-3.75925
MPXV E8L, VACV D8L	Vaccine cohort A - 0 month	VACV D8L	Vaccine cohort A - 2 month	MPXV E8L	22	22	63.38	9849.52	32.5604	-9.02643	2.23e-10	1.5164e-07	-6.81919
MPXV E8L, VACV D8L	Vaccine cohort A - 0 month	VACV D8L	Vaccine cohort B - 9 month	MPXV E8L	22	30	63.38	1072.98	28.1511	-5.33481	1.09e-05	0.007412	-2.13006
MPXV E8L, VACV D8L	Vaccine cohort A - 0 month	VACV D8L	MPXV-infected - 10 month	VACV D8L	22	18	63.38	997.244	28.982	-5.12075	1.82e-05	0.012376	-1.90742
MPXV E8L, VACV D8L	Vaccine cohort A - 0 month	VACV D8L	MPXV-infected - 2-6 month	VACV D8L	22	9	63.38	2868.51	22.8923	-5.46117	1.52e-05	0.010336	-1.98565
MPXV E8L, VACV D8L	Vaccine cohort A - 0 month	VACV D8L	Vaccine cohort A - 0 month	VACV D8L	22	22	63.38	63.38	42	0	1	1	0
MPXV E8L, VACV D8L	Vaccine cohort A - 0 month	VACV D8L	Vaccine cohort A - 1 month	VACV D8L	22	22	63.38	12010.9	33.8227	-9.23773	8.97e-11	6.0996e-08	-7.2147
MPXV E8L, VACV D8L	Vaccine cohort A - 0 month	VACV D8L	Vaccine cohort A - 2 month	VACV D8L	22	22	63.38	21379.5	31.5415	-10.5386	7.35e-12	4.998e-09	-8.3012
MPXV E8L, VACV D8L	Vaccine cohort A - 0 month	VACV D8L	Vaccine cohort B - 9 month	VACV D8L	22	30	63.38	1662.11	26.8398	-6.24476	1.14e-06	0.0007752	-3.11059
MPXV E8L, VACV D8L	Vaccine cohort A - 1 month	VACV D8L	MPXV-infected - 10 month	MPXV E8L	22	18	12010.9	2596.41	37.4369	3.7525	0.000593	0.40324	-0.394436
MPXV E8L, VACV D8L	Vaccine cohort A - 1 month	VACV D8L	MPXV-infected - 2-6 month	MPXV E8L	22	9	12010.9	5300.96	14.4996	1.50458	0.154	1	0
MPXV E8L, VACV D8L	Vaccine cohort A - 1 month	VACV D8L	Vaccine cohort A - 2 month	MPXV E8L	22	22	12010.9	9849.52	41.831	0.505491	0.616	1	0
MPXV E8L, VACV D8L	Vaccine cohort A - 1 month	VACV D8L	Vaccine cohort B - 9 month	MPXV E8L	22	30	12010.9	1072.98	39.9621	6.89426	2.65e-08	1.802e-05	-4.74425
MPXV E8L, VACV D8L	Vaccine cohort A - 1 month	VACV D8L	MPXV-infected - 10 month	VACV D8L	22	18	12010.9	997.244	37.221	6.87165	4.08e-08	2.7744e-05	-4.55683
MPXV E8L, VACV D8L	Vaccine cohort A - 1 month	VACV D8L	MPXV-infected - 2-6 month	VACV D8L	22	9	12010.9	2868.51	13.6168	2.49716	0.026	1	0
MPXV E8L, VACV D8L	Vaccine cohort A - 1 month	VACV D8L	Vaccine cohort A - 1 month	VACV D8L	22	22	12010.9	12010.9	42	0	1	1	0
MPXV E8L, VACV D8L	Vaccine cohort A - 1 month	VACV D8L	Vaccine cohort A - 2 month	VACV D8L	22	22	12010.9	21379.5	41.4294	-1.50588	0.14	1	0
MPXV E8L, VACV D8L	Vaccine cohort A - 1 month	VACV D8L	Vaccine cohort B - 9 month	VACV D8L	22	30	12010.9	1662.11	37.0853	5.82778	1.07e-06	0.0007276	-3.13811
MPXV E8L, VACV D8L	Vaccine cohort A - 2 month	VACV D8L	MPXV-infected - 10 month	MPXV E8L	22	18	21379.5	2596.41	35.924	5.45449	3.75e-06	0.00255	-2.59346
MPXV E8L, VACV D8L	Vaccine cohort A - 2 month	VACV D8L	MPXV-infected - 2-6 month	MPXV E8L	22	9	21379.5	5300.96	13.122	2.64338	0.0201	1	0
MPXV E8L, VACV D8L	Vaccine cohort A - 2 month	VACV D8L	Vaccine cohort B - 9 month	MPXV E8L	22	30	21379.5	1072.98	43.3609	9.21006	9.12e-12	6.2016e-09	-8.2075
MPXV E8L, VACV D8L	Vaccine cohort A - 2 month	VACV D8L	MPXV-infected - 10 month	VACV D8L	22	18	21379.5	997.244	37.9644	9.08045	4.68e-11	3.1824e-08	-7.49725
MPXV E8L, VACV D8L	Vaccine cohort A - 2 month	VACV D8L	MPXV-infected - 2-6 month	VACV D8L	22	9	21379.5	2868.51	12.417	3.59806	0.00347	1	0
MPXV E8L, VACV D8L	Vaccine cohort A - 2 month	VACV D8L	Vaccine cohort A - 2 month	VACV D8L	22	22	21379.5	21379.5	42	0	1	1	0
MPXV E8L, VACV D8L	Vaccine cohort A - 2 month	VACV D8L	Vaccine cohort B - 9 month	VACV D8L	22	30	21379.5	1662.11	40.4035	8.16123	4.44e-10	3.0192e-07	-6.52011
MPXV E8L, VACV D8L	Vaccine cohort B - 9 month	VACV D8L	MPXV-infected - 10 month	MPXV E8L	30	18	1662.11	2596.41	30.2373	-1.29876	0.204	1	0
MPXV E8L, VACV D8L	Vaccine cohort B - 9 month	VACV D8L	MPXV-infected - 2-6 month	MPXV E8L	30	9	1662.11	5300.96	10.6136	-2.33427	0.0404	1	0
MPXV E8L, VACV D8L	Vaccine cohort B - 9 month	VACV D8L	MPXV-infected - 10 month	VACV D8L	30	18	1662.11	997.244	37.649	1.77861	0.0834	1	0
MPXV E8L, VACV D8L	Vaccine cohort B - 9 month	VACV D8L	MPXV-infected - 2-6 month	VACV D8L	30	9	1662.11	2868.51	10.2484	-1.03093	0.326	1	0
MPXV E8L, VACV D8L	Vaccine cohort B - 9 month	VACV D8L	Vaccine cohort B - 9 month	VACV D8L	30	30	1662.11	1662.11	58	0	1	1	0
MPXV E8L, VACV D8L	pediatric	VACV D8L	MPXV-infected - 10 month	MPXV E8L	68	18	16.6618	2596.41	23.5935	-15.9496	3.91e-14	2.6588e-11	-10.5753
MPXV E8L, VACV D8L	pediatric	VACV D8L	MPXV-infected - 2-6 month	MPXV E8L	68	9	16.6618	5300.96	9.19774	-12.0388	6.16e-07	0.00041888	-3.37791
MPXV E8L, VACV D8L	pediatric	VACV D8L	Vaccine cohort A - 0 month	MPXV E8L	68	22	16.6618	59.6411	25.6213	-3.17756	0.00385	1	0
MPXV E8L, VACV D8L	pediatric	VACV D8L	Vaccine cohort A - 1 month	MPXV E8L	68	22	16.6618	2710.46	26.675	-13.8709	1.03e-13	7.004e-11	-10.1547
MPXV E8L, VACV D8L	pediatric	VACV D8L	Vaccine cohort A - 2 month	MPXV E8L	68	22	16.6618	9849.52	30.5574	-21.5595	4.84e-20	3.2912e-17	-16.4826
MPXV E8L, VACV D8L	pediatric	VACV D8L	Vaccine cohort B - 9 month	MPXV E8L	68	30	16.6618	1072.98	51.9652	-17.5485	1.72e-23	1.1696e-20	-19.932
MPXV E8L, VACV D8L	pediatric	VACV D8L	rubella IgG+	MPXV E8L	68	111	16.6618	61.9187	175.938	-6.80125	1.56e-10	1.0608e-07	-6.97437
MPXV E8L, VACV D8L	pediatric	VACV D8L	MPXV-infected - 10 month	VACV D8L	68	18	16.6618	997.244	28.6707	-16.0812	6.97e-16	4.7396e-13	-12.3243
MPXV E8L, VACV D8L	pediatric	VACV D8L	MPXV-infected - 2-6 month	VACV D8L	68	9	16.6618	2868.51	9.03192	-10.0497	3.34e-06	0.0022712	-2.64374
MPXV E8L, VACV D8L	pediatric	VACV D8L	Vaccine cohort A - 0 month	VACV D8L	68	22	16.6618	63.38	23.7654	-2.64111	0.0144	1	0
MPXV E8L, VACV D8L	pediatric	VACV D8L	Vaccine cohort A - 1 month	VACV D8L	68	22	16.6618	12010.9	29.3727	-21.0831	2.76e-19	1.8768e-16	-15.7266
MPXV E8L, VACV D8L	pediatric	VACV D8L	Vaccine cohort A - 2 month	VACV D8L	68	22	16.6618	21379.5	31.6997	-25.2707	1.42e-22	9.656e-20	-19.0152
MPXV E8L, VACV D8L	pediatric	VACV D8L	Vaccine cohort B - 9 month	VACV D8L	68	30	16.6618	1662.11	56.9865	-20.8444	2.43e-28	1.6524e-25	-24.7819
MPXV E8L, VACV D8L	pediatric	VACV D8L	pediatric	VACV D8L	68	68	16.6618	16.6618	134	0	1	1	0
MPXV E8L, VACV D8L	pediatric	VACV D8L	rubella IgG+	VACV D8L	68	111	16.6618	20.8946	151.694	-1.38049	0.169	1	0
MPXV E8L, VACV D8L	rubella IgG+	VACV D8L	MPXV-infected - 10 month	MPXV E8L	111	18	20.8946	2596.41	21.8162	-15.5577	2.73e-13	1.8564e-10	-9.73133
MPXV E8L, VACV D8L	rubella IgG+	VACV D8L	MPXV-infected - 2-6 month	MPXV E8L	111	9	20.8946	5300.96	8.87357	-11.6713	1.1e-06	0.000748	-3.1261
MPXV E8L, VACV D8L	rubella IgG+	VACV D8L	Vaccine cohort A - 0 month	MPXV E8L	111	22	20.8946	59.6411	24.3849	-2.64759	0.014	1	0
MPXV E8L, VACV D8L	rubella IgG+	VACV D8L	Vaccine cohort A - 1 month	MPXV E8L	111	22	20.8946	2710.46	25.1573	-13.4616	5.33e-13	3.6244e-10	-9.44076
MPXV E8L, VACV D8L	rubella IgG+	VACV D8L	Vaccine cohort A - 2 month	MPXV E8L	111	22	20.8946	9849.52	28.0194	-21.3018	7.57e-19	5.1476e-16	-15.2884
MPXV E8L, VACV D8L	rubella IgG+	VACV D8L	Vaccine cohort B - 9 month	MPXV E8L	111	30	20.8946	1072.98	46.4741	-17.2372	8.07e-22	5.4876e-19	-18.2606
MPXV E8L, VACV D8L	rubella IgG+	VACV D8L	MPXV-infected - 10 month	VACV D8L	111	18	20.8946	997.244	25.5582	-15.6994	1.23e-14	8.364e-12	-11.0776
MPXV E8L, VACV D8L	rubella IgG+	VACV D8L	MPXV-infected - 2-6 month	VACV D8L	111	9	20.8946	2868.51	8.75325	-9.68416	5.71e-06	0.0038828	-2.41085
MPXV E8L, VACV D8L	rubella IgG+	VACV D8L	Vaccine cohort A - 0 month	VACV D8L	111	22	20.8946	63.38	23.0262	-2.21149	0.0372	1	0
MPXV E8L, VACV D8L	rubella IgG+	VACV D8L	Vaccine cohort A - 1 month	VACV D8L	111	22	20.8946	12010.9	27.1426	-20.8026	3.27e-18	2.2236e-15	-14.6529
MPXV E8L, VACV D8L	rubella IgG+	VACV D8L	Vaccine cohort A - 2 month	VACV D8L	111	22	20.8946	21379.5	28.8687	-25.1254	3.61e-21	2.4548e-18	-17.61
MPXV E8L, VACV D8L	rubella IgG+	VACV D8L	Vaccine cohort B - 9 month	VACV D8L	111	30	20.8946	1662.11	50.6885	-20.7139	2.15e-26	1.462e-23	-22.8351
MPXV E8L, VACV D8L	rubella IgG+	VACV D8L	rubella IgG+	VACV D8L	111	111	20.8946	20.8946	220	0	1	1	0
MPXV M1R, VACV L1R	MPXV-infected - 10 month	MPXV M1R	MPXV-infected - 10 month	MPXV M1R	18	18	120.252	120.252	34	0	1	1	0
MPXV M1R, VACV L1R	MPXV-infected - 10 month	MPXV M1R	MPXV-infected - 10 month	VACV L1R	18	18	120.252	131.595	33.9951	-0.183324	0.856	1	0
MPXV M1R, VACV L1R	MPXV-infected - 2-6 month	MPXV M1R	MPXV-infected - 10 month	MPXV M1R	9	18	227.222	120.252	15.2507	1.00812	0.329	1	0
MPXV M1R, VACV L1R	MPXV-infected - 2-6 month	MPXV M1R	MPXV-infected - 2-6 month	MPXV M1R	9	9	227.222	227.222	16	0	1	1	0
MPXV M1R, VACV L1R	MPXV-infected - 2-6 month	MPXV M1R	MPXV-infected - 10 month	VACV L1R	9	18	227.222	131.595	15.0899	0.868467	0.399	1	0
MPXV M1R, VACV L1R	MPXV-infected - 2-6 month	MPXV M1R	MPXV-infected - 2-6 month	VACV L1R	9	9	227.222	251.139	15.9821	-0.132401	0.896	1	0
MPXV M1R, VACV L1R	Vaccine cohort A - 0 month	MPXV M1R	MPXV-infected - 10 month	MPXV M1R	22	18	39.9955	120.252	33.3751	-2.50299	0.0174	1	0
MPXV M1R, VACV L1R	Vaccine cohort A - 0 month	MPXV M1R	MPXV-infected - 2-6 month	MPXV M1R	22	9	39.9955	227.222	12.3384	-2.94818	0.0119	1	0
MPXV M1R, VACV L1R	Vaccine cohort A - 0 month	MPXV M1R	Vaccine cohort A - 0 month	MPXV M1R	22	22	39.9955	39.9955	42	0	1	1	0
MPXV M1R, VACV L1R	Vaccine cohort A - 0 month	MPXV M1R	Vaccine cohort A - 1 month	MPXV M1R	22	22	39.9955	231.653	39.2421	-3.9933	0.000277	0.18836	-0.725011
MPXV M1R, VACV L1R	Vaccine cohort A - 0 month	MPXV M1R	Vaccine cohort A - 2 month	MPXV M1R	22	22	39.9955	656.977	41.7392	-7.71049	1.48e-09	1.0064e-06	-5.99723
MPXV M1R, VACV L1R	Vaccine cohort A - 0 month	MPXV M1R	Vaccine cohort B - 9 month	MPXV M1R	22	30	39.9955	118.329	47.1408	-2.9938	0.00438	1	0
MPXV M1R, VACV L1R	Vaccine cohort A - 0 month	MPXV M1R	MPXV-infected - 10 month	VACV L1R	22	18	39.9955	131.595	33.6179	-2.72841	0.01	1	0
MPXV M1R, VACV L1R	Vaccine cohort A - 0 month	MPXV M1R	MPXV-infected - 2-6 month	VACV L1R	22	9	39.9955	251.139	12.0503	-3.03549	0.0103	1	0
MPXV M1R, VACV L1R	Vaccine cohort A - 0 month	MPXV M1R	Vaccine cohort A - 0 month	VACV L1R	22	22	39.9955	45.9843	41.9661	-0.364745	0.717	1	0
MPXV M1R, VACV L1R	Vaccine cohort A - 0 month	MPXV M1R	Vaccine cohort A - 1 month	VACV L1R	22	22	39.9955	312.535	39.4638	-4.71087	3.04e-05	0.020672	-1.68462
MPXV M1R, VACV L1R	Vaccine cohort A - 0 month	MPXV M1R	Vaccine cohort A - 2 month	VACV L1R	22	22	39.9955	869.384	41.6513	-8.53103	1.1e-10	7.48e-08	-7.1261
MPXV M1R, VACV L1R	Vaccine cohort A - 0 month	MPXV M1R	Vaccine cohort B - 9 month	VACV L1R	22	30	39.9955	139.65	46.1034	-3.52025	0.000983	0.66844	-0.174938
MPXV M1R, VACV L1R	Vaccine cohort A - 1 month	MPXV M1R	MPXV-infected - 10 month	MPXV M1R	22	18	231.653	120.252	37.5805	1.32539	0.193	1	0
MPXV M1R, VACV L1R	Vaccine cohort A - 1 month	MPXV M1R	MPXV-infected - 2-6 month	MPXV M1R	22	9	231.653	227.222	15.5033	0.0305926	0.976	1	0
MPXV M1R, VACV L1R	Vaccine cohort A - 1 month	MPXV M1R	Vaccine cohort A - 1 month	MPXV M1R	22	22	231.653	231.653	42	0	1	1	0
MPXV M1R, VACV L1R	Vaccine cohort A - 1 month	MPXV M1R	Vaccine cohort A - 2 month	MPXV M1R	22	22	231.653	656.977	37.7145	-2.43638	0.0197	1	0
MPXV M1R, VACV L1R	Vaccine cohort A - 1 month	MPXV M1R	Vaccine cohort B - 9 month	MPXV M1R	22	30	231.653	118.329	39.768	1.57223	0.124	1	0
MPXV M1R, VACV L1R	Vaccine cohort A - 1 month	MPXV M1R	MPXV-infected - 10 month	VACV L1R	22	18	231.653	131.595	37.6697	1.14998	0.257	1	0
MPXV M1R, VACV L1R	Vaccine cohort A - 1 month	MPXV M1R	MPXV-infected - 2-6 month	VACV L1R	22	9	231.653	251.139	15.0234	-0.12498	0.902	1	0
MPXV M1R, VACV L1R	Vaccine cohort A - 1 month	MPXV M1R	Vaccine cohort A - 1 month	VACV L1R	22	22	231.653	312.535	41.9935	-0.609075	0.546	1	0
MPXV M1R, VACV L1R	Vaccine cohort A - 1 month	MPXV M1R	Vaccine cohort A - 2 month	VACV L1R	22	22	231.653	869.384	37.4594	-3.1039	0.00363	1	0
MPXV M1R, VACV L1R	Vaccine cohort A - 1 month	MPXV M1R	Vaccine cohort B - 9 month	VACV L1R	22	30	231.653	139.65	38.5061	1.20142	0.237	1	0
MPXV M1R, VACV L1R	Vaccine cohort A - 2 month	MPXV M1R	MPXV-infected - 10 month	MPXV M1R	22	18	656.977	120.252	31.7271	3.96934	0.000386	0.26248	-0.580904
MPXV M1R, VACV L1R	Vaccine cohort A - 2 month	MPXV M1R	MPXV-infected - 2-6 month	MPXV M1R	22	9	656.977	227.222	11.6874	1.82952	0.0929	1	0
MPXV M1R, VACV L1R	Vaccine cohort A - 2 month	MPXV M1R	Vaccine cohort A - 2 month	MPXV M1R	22	22	656.977	656.977	42	0	1	1	0
MPXV M1R, VACV L1R	Vaccine cohort A - 2 month	MPXV M1R	Vaccine cohort B - 9 month	MPXV M1R	22	30	656.977	118.329	48.6556	4.93085	9.94e-06	0.0067592	-2.1701
MPXV M1R, VACV L1R	Vaccine cohort A - 2 month	MPXV M1R	MPXV-infected - 10 month	VACV L1R	22	18	656.977	131.595	31.9781	3.78865	0.000632	0.42976	-0.366774
MPXV M1R, VACV L1R	Vaccine cohort A - 2 month	MPXV M1R	MPXV-infected - 2-6 month	VACV L1R	22	9	656.977	251.139	11.442	1.6119	0.134	1	0
MPXV M1R, VACV L1R	Vaccine cohort A - 2 month	MPXV M1R	Vaccine cohort A - 2 month	VACV L1R	22	22	656.977	869.384	41.9934	-0.809199	0.423	1	0
MPXV M1R, VACV L1R	Vaccine cohort A - 2 month	MPXV M1R	Vaccine cohort B - 9 month	VACV L1R	22	30	656.977	139.65	47.8663	4.55155	3.66e-05	0.024888	-1.60401
MPXV M1R, VACV L1R	Vaccine cohort B - 9 month	MPXV M1R	MPXV-infected - 10 month	MPXV M1R	30	18	118.329	120.252	33.139	-0.0377281	0.97	1	0
MPXV M1R, VACV L1R	Vaccine cohort B - 9 month	MPXV M1R	MPXV-infected - 2-6 month	MPXV M1R	30	9	118.329	227.222	11.714	-1.12513	0.283	1	0
MPXV M1R, VACV L1R	Vaccine cohort B - 9 month	MPXV M1R	Vaccine cohort B - 9 month	MPXV M1R	30	30	118.329	118.329	58	0	1	1	0
MPXV M1R, VACV L1R	Vaccine cohort B - 9 month	MPXV M1R	MPXV-infected - 10 month	VACV L1R	30	18	118.329	131.595	33.4662	-0.250719	0.804	1	0
MPXV M1R, VACV L1R	Vaccine cohort B - 9 month	MPXV M1R	MPXV-infected - 2-6 month	VACV L1R	30	9	118.329	251.139	11.4624	-1.26229	0.232	1	0
MPXV M1R, VACV L1R	Vaccine cohort B - 9 month	MPXV M1R	Vaccine cohort B - 9 month	VACV L1R	30	30	118.329	139.65	57.8862	-0.488003	0.627	1	0
MPXV M1R, VACV L1R	pediatric	MPXV M1R	MPXV-infected - 10 month	MPXV M1R	68	18	16.0436	120.252	19.676	-5.55025	2.08e-05	0.014144	-1.84943
MPXV M1R, VACV L1R	pediatric	MPXV M1R	MPXV-infected - 2-6 month	MPXV M1R	68	9	16.0436	227.222	8.55131	-4.9609	0.000908	0.61744	-0.209405
MPXV M1R, VACV L1R	pediatric	MPXV M1R	Vaccine cohort A - 0 month	MPXV M1R	68	22	16.0436	39.9955	26.7579	-3.2202	0.00335	1	0
MPXV M1R, VACV L1R	pediatric	MPXV M1R	Vaccine cohort A - 1 month	MPXV M1R	68	22	16.0436	231.653	24.2959	-7.35554	1.25e-07	8.5e-05	-4.07058
MPXV M1R, VACV L1R	pediatric	MPXV M1R	Vaccine cohort A - 2 month	MPXV M1R	68	22	16.0436	656.977	27.7828	-14.0263	3.95e-14	2.686e-11	-10.5709
MPXV M1R, VACV L1R	pediatric	MPXV M1R	Vaccine cohort B - 9 month	MPXV M1R	68	30	16.0436	118.329	38.3361	-7.57638	3.91e-09	2.6588e-06	-5.57531
MPXV M1R, VACV L1R	pediatric	MPXV M1R	pediatric	MPXV M1R	68	68	16.0436	16.0436	134	0	1	1	0
MPXV M1R, VACV L1R	pediatric	MPXV M1R	rubella IgG+	MPXV M1R	68	111	16.0436	25.4229	136.894	-3.80668	0.000212	0.14416	-0.841155
MPXV M1R, VACV L1R	pediatric	MPXV M1R	MPXV-infected - 10 month	VACV L1R	68	18	16.0436	131.595	19.7424	-5.86331	1.03e-05	0.007004	-2.15465
MPXV M1R, VACV L1R	pediatric	MPXV M1R	MPXV-infected - 2-6 month	VACV L1R	68	9	16.0436	251.139	8.51509	-4.98388	0.000892	0.60656	-0.217126
MPXV M1R, VACV L1R	pediatric	MPXV M1R	Vaccine cohort A - 0 month	VACV L1R	68	22	16.0436	45.9843	26.4298	-3.61972	0.00123	0.8364	-0.077586
MPXV M1R, VACV L1R	pediatric	MPXV M1R	Vaccine cohort A - 1 month	VACV L1R	68	22	16.0436	312.535	24.3807	-8.2755	1.53e-08	1.0404e-05	-4.9828
MPXV M1R, VACV L1R	pediatric	MPXV M1R	Vaccine cohort A - 2 month	VACV L1R	68	22	16.0436	869.384	27.9614	-15.2493	4.44e-15	3.0192e-12	-11.5201
MPXV M1R, VACV L1R	pediatric	MPXV M1R	Vaccine cohort B - 9 month	VACV L1R	68	30	16.0436	139.65	39.2217	-8.52361	1.84e-10	1.2512e-07	-6.90267
MPXV M1R, VACV L1R	pediatric	MPXV M1R	pediatric	VACV L1R	68	68	16.0436	16.7366	133.998	-0.308221	0.758	1	0
MPXV M1R, VACV L1R	pediatric	MPXV M1R	rubella IgG+	VACV L1R	68	111	16.0436	27.6563	137.041	-4.5008	1.43e-05	0.009724	-2.01216
MPXV M1R, VACV L1R	rubella IgG+	MPXV M1R	MPXV-infected - 10 month	MPXV M1R	111	18	25.4229	120.252	18.4849	-4.35048	0.000365	0.2482	-0.605198
MPXV M1R, VACV L1R	rubella IgG+	MPXV M1R	MPXV-infected - 2-6 month	MPXV M1R	111	9	25.4229	227.222	8.30686	-4.12928	0.00304	1	0
MPXV M1R, VACV L1R	rubella IgG+	MPXV M1R	Vaccine cohort A - 0 month	MPXV M1R	111	22	25.4229	39.9955	24.1905	-1.63997	0.114	1	0
MPXV M1R, VACV L1R	rubella IgG+	MPXV M1R	Vaccine cohort A - 1 month	MPXV M1R	111	22	25.4229	231.653	22.8321	-6.18493	2.69e-06	0.0018292	-2.73774
MPXV M1R, VACV L1R	rubella IgG+	MPXV M1R	Vaccine cohort A - 2 month	MPXV M1R	111	22	25.4229	656.977	24.7553	-12.6657	2.58e-12	1.7544e-09	-8.75587
MPXV M1R, VACV L1R	rubella IgG+	MPXV M1R	Vaccine cohort B - 9 month	MPXV M1R	111	30	25.4229	118.329	34.2109	-6.01194	8.12e-07	0.00055216	-3.25794
MPXV M1R, VACV L1R	rubella IgG+	MPXV M1R	rubella IgG+	MPXV M1R	111	111	25.4229	25.4229	220	0	1	1	0
MPXV M1R, VACV L1R	rubella IgG+	MPXV M1R	MPXV-infected - 10 month	VACV L1R	111	18	25.4229	131.595	18.5215	-4.65588	0.000183	0.12444	-0.90504
MPXV M1R, VACV L1R	rubella IgG+	MPXV M1R	MPXV-infected - 2-6 month	VACV L1R	111	9	25.4229	251.139	8.28681	-4.1782	0.00286	1	0
MPXV M1R, VACV L1R	rubella IgG+	MPXV M1R	Vaccine cohort A - 0 month	VACV L1R	111	22	25.4229	45.9843	24.0096	-2.08882	0.0475	1	0
MPXV M1R, VACV L1R	rubella IgG+	MPXV M1R	Vaccine cohort A - 1 month	VACV L1R	111	22	25.4229	312.535	22.879	-7.10737	3.16e-07	0.00021488	-3.6678
MPXV M1R, VACV L1R	rubella IgG+	MPXV M1R	Vaccine cohort A - 2 month	VACV L1R	111	22	25.4229	869.384	24.8538	-13.9163	3.1e-13	2.108e-10	-9.67613
MPXV M1R, VACV L1R	rubella IgG+	MPXV M1R	Vaccine cohort B - 9 month	VACV L1R	111	30	25.4229	139.65	34.7086	-6.93595	4.83e-08	3.2844e-05	-4.48354
MPXV M1R, VACV L1R	rubella IgG+	MPXV M1R	rubella IgG+	VACV L1R	111	111	25.4229	27.6563	220	-0.821269	0.412	1	0
MPXV M1R, VACV L1R	MPXV-infected - 10 month	VACV L1R	MPXV-infected - 10 month	VACV L1R	18	18	131.595	131.595	34	0	1	1	0
MPXV M1R, VACV L1R	MPXV-infected - 2-6 month	VACV L1R	MPXV-infected - 10 month	MPXV M1R	9	18	251.139	120.252	14.8068	1.13962	0.273	1	0
MPXV M1R, VACV L1R	MPXV-infected - 2-6 month	VACV L1R	MPXV-infected - 10 month	VACV L1R	9	18	251.139	131.595	14.6538	1.0036	0.332	1	0
MPXV M1R, VACV L1R	MPXV-infected - 2-6 month	VACV L1R	MPXV-infected - 2-6 month	VACV L1R	9	9	251.139	251.139	16	0	1	1	0
MPXV M1R, VACV L1R	Vaccine cohort A - 0 month	VACV L1R	MPXV-infected - 10 month	MPXV M1R	22	18	45.9843	120.252	33.9482	-2.1626	0.0377	1	0
MPXV M1R, VACV L1R	Vaccine cohort A - 0 month	VACV L1R	MPXV-infected - 2-6 month	MPXV M1R	22	9	45.9843	227.222	12.5985	-2.69528	0.0188	1	0
MPXV M1R, VACV L1R	Vaccine cohort A - 0 month	VACV L1R	Vaccine cohort A - 1 month	MPXV M1R	22	22	45.9843	231.653	39.7399	-3.63719	0.000783	0.53244	-0.273729
MPXV M1R, VACV L1R	Vaccine cohort A - 0 month	VACV L1R	Vaccine cohort A - 2 month	MPXV M1R	22	22	45.9843	656.977	41.5225	-7.21314	7.69e-09	5.2292e-06	-5.28156
MPXV M1R, VACV L1R	Vaccine cohort A - 0 month	VACV L1R	Vaccine cohort B - 9 month	MPXV M1R	22	30	45.9843	118.329	46.4892	-2.56831	0.0135	1	0
MPXV M1R, VACV L1R	Vaccine cohort A - 0 month	VACV L1R	MPXV-infected - 10 month	VACV L1R	22	18	45.9843	131.595	34.1841	-2.38288	0.0229	1	0
MPXV M1R, VACV L1R	Vaccine cohort A - 0 month	VACV L1R	MPXV-infected - 2-6 month	VACV L1R	22	9	45.9843	251.139	12.2935	-2.78916	0.016	1	0
MPXV M1R, VACV L1R	Vaccine cohort A - 0 month	VACV L1R	Vaccine cohort A - 0 month	VACV L1R	22	22	45.9843	45.9843	42	0	1	1	0
MPXV M1R, VACV L1R	Vaccine cohort A - 0 month	VACV L1R	Vaccine cohort A - 1 month	VACV L1R	22	22	45.9843	312.535	39.9467	-4.34398	9.32e-05	0.063376	-1.19808
MPXV M1R, VACV L1R	Vaccine cohort A - 0 month	VACV L1R	Vaccine cohort A - 2 month	VACV L1R	22	22	45.9843	869.384	41.4076	-8.01743	5.85e-10	3.978e-07	-6.40034
MPXV M1R, VACV L1R	Vaccine cohort A - 0 month	VACV L1R	Vaccine cohort B - 9 month	VACV L1R	22	30	45.9843	139.65	45.3833	-3.0771	0.00354	1	0
MPXV M1R, VACV L1R	Vaccine cohort A - 1 month	VACV L1R	MPXV-infected - 10 month	MPXV M1R	22	18	312.535	120.252	37.4768	1.94274	0.0596	1	0
MPXV M1R, VACV L1R	Vaccine cohort A - 1 month	VACV L1R	MPXV-infected - 2-6 month	MPXV M1R	22	9	312.535	227.222	15.3221	0.506919	0.619	1	0
MPXV M1R, VACV L1R	Vaccine cohort A - 1 month	VACV L1R	Vaccine cohort A - 2 month	MPXV M1R	22	22	312.535	656.977	37.9646	-1.75086	0.088	1	0
MPXV M1R, VACV L1R	Vaccine cohort A - 1 month	VACV L1R	Vaccine cohort B - 9 month	MPXV M1R	22	30	312.535	118.329	40.126	2.29207	0.0272	1	0
MPXV M1R, VACV L1R	Vaccine cohort A - 1 month	VACV L1R	MPXV-infected - 10 month	VACV L1R	22	18	312.535	131.595	37.5767	1.77001	0.0848	1	0
MPXV M1R, VACV L1R	Vaccine cohort A - 1 month	VACV L1R	MPXV-infected - 2-6 month	VACV L1R	22	9	312.535	251.139	14.8523	0.339658	0.739	1	0
MPXV M1R, VACV L1R	Vaccine cohort A - 1 month	VACV L1R	Vaccine cohort A - 1 month	VACV L1R	22	22	312.535	312.535	42	0	1	1	0
MPXV M1R, VACV L1R	Vaccine cohort A - 1 month	VACV L1R	Vaccine cohort A - 2 month	VACV L1R	22	22	312.535	869.384	37.7122	-2.42118	0.0204	1	0
MPXV M1R, VACV L1R	Vaccine cohort A - 1 month	VACV L1R	Vaccine cohort B - 9 month	VACV L1R	22	30	312.535	139.65	38.8567	1.92874	0.0611	1	0
MPXV M1R, VACV L1R	Vaccine cohort A - 2 month	VACV L1R	MPXV-infected - 10 month	MPXV M1R	22	18	869.384	120.252	31.4638	4.64328	5.78e-05	0.039304	-1.40556
MPXV M1R, VACV L1R	Vaccine cohort A - 2 month	VACV L1R	MPXV-infected - 2-6 month	MPXV M1R	22	9	869.384	227.222	11.5935	2.31742	0.0396	1	0
MPXV M1R, VACV L1R	Vaccine cohort A - 2 month	VACV L1R	Vaccine cohort B - 9 month	MPXV M1R	22	30	869.384	118.329	48.8487	5.77267	5.28e-07	0.00035904	-3.44486
MPXV M1R, VACV L1R	Vaccine cohort A - 2 month	VACV L1R	MPXV-infected - 10 month	VACV L1R	22	18	869.384	131.595	31.7147	4.4674	9.42e-05	0.064056	-1.19344
MPXV M1R, VACV L1R	Vaccine cohort A - 2 month	VACV L1R	MPXV-infected - 2-6 month	VACV L1R	22	9	869.384	251.139	11.3543	2.08588	0.0603	1	0
MPXV M1R, VACV L1R	Vaccine cohort A - 2 month	VACV L1R	Vaccine cohort A - 2 month	VACV L1R	22	22	869.384	869.384	42	0	1	1	0
MPXV M1R, VACV L1R	Vaccine cohort A - 2 month	VACV L1R	Vaccine cohort B - 9 month	VACV L1R	22	30	869.384	139.65	48.1055	5.4102	1.96e-06	0.0013328	-2.87524
MPXV M1R, VACV L1R	Vaccine cohort B - 9 month	VACV L1R	MPXV-infected - 10 month	MPXV M1R	30	18	139.65	120.252	31.9549	0.35507	0.725	1	0
MPXV M1R, VACV L1R	Vaccine cohort B - 9 month	VACV L1R	MPXV-infected - 2-6 month	MPXV M1R	30	9	139.65	227.222	11.3847	-0.845887	0.415	1	0
MPXV M1R, VACV L1R	Vaccine cohort B - 9 month	VACV L1R	MPXV-infected - 10 month	VACV L1R	30	18	139.65	131.595	32.2689	0.142218	0.888	1	0
MPXV M1R, VACV L1R	Vaccine cohort B - 9 month	VACV L1R	MPXV-infected - 2-6 month	VACV L1R	30	9	139.65	251.139	11.1558	-0.991546	0.342	1	0
MPXV M1R, VACV L1R	Vaccine cohort B - 9 month	VACV L1R	Vaccine cohort B - 9 month	VACV L1R	30	30	139.65	139.65	58	0	1	1	0
MPXV M1R, VACV L1R	pediatric	VACV L1R	MPXV-infected - 10 month	MPXV M1R	68	18	16.7366	120.252	19.6985	-5.43214	2.7e-05	0.01836	-1.73613
MPXV M1R, VACV L1R	pediatric	VACV L1R	MPXV-infected - 2-6 month	MPXV M1R	68	9	16.7366	227.222	8.55588	-4.8811	0.00101	0.6868	-0.16317
MPXV M1R, VACV L1R	pediatric	VACV L1R	Vaccine cohort A - 0 month	MPXV M1R	68	22	16.7366	39.9955	26.8065	-3.06966	0.00486	1	0
MPXV M1R, VACV L1R	pediatric	VACV L1R	Vaccine cohort A - 1 month	MPXV M1R	68	22	16.7366	231.653	24.3234	-7.23693	1.64e-07	0.00011152	-3.95265
MPXV M1R, VACV L1R	pediatric	VACV L1R	Vaccine cohort A - 2 month	MPXV M1R	68	22	16.7366	656.977	27.8402	-13.859	5.11e-14	3.4748e-11	-10.4591
MPXV M1R, VACV L1R	pediatric	VACV L1R	Vaccine cohort B - 9 month	MPXV M1R	68	30	16.7366	118.329	38.414	-7.41195	6.43e-09	4.3724e-06	-5.35928
MPXV M1R, VACV L1R	pediatric	VACV L1R	rubella IgG+	MPXV M1R	68	111	16.7366	25.4229	136.452	-3.44795	0.000752	0.51136	-0.291273
MPXV M1R, VACV L1R	pediatric	VACV L1R	MPXV-infected - 10 month	VACV L1R	68	18	16.7366	131.595	19.7654	-5.74377	1.33e-05	0.009044	-2.04364
MPXV M1R, VACV L1R	pediatric	VACV L1R	MPXV-infected - 2-6 month	VACV L1R	68	9	16.7366	251.139	8.51936	-4.90664	0.000986	0.67048	-0.173614
MPXV M1R, VACV L1R	pediatric	VACV L1R	Vaccine cohort A - 0 month	VACV L1R	68	22	16.7366	45.9843	26.4755	-3.47277	0.00179	1	0
MPXV M1R, VACV L1R	pediatric	VACV L1R	Vaccine cohort A - 1 month	VACV L1R	68	22	16.7366	312.535	24.4089	-8.15521	1.98e-08	1.3464e-05	-4.87083
MPXV M1R, VACV L1R	pediatric	VACV L1R	Vaccine cohort A - 2 month	VACV L1R	68	22	16.7366	869.384	28.0203	-15.0793	5.64e-15	3.8352e-12	-11.4162
MPXV M1R, VACV L1R	pediatric	VACV L1R	Vaccine cohort B - 9 month	VACV L1R	68	30	16.7366	139.65	39.307	-8.35207	3.04e-10	2.0672e-07	-6.68462
MPXV M1R, VACV L1R	pediatric	VACV L1R	pediatric	VACV L1R	68	68	16.7366	16.7366	134	0	1	1	0
MPXV M1R, VACV L1R	pediatric	VACV L1R	rubella IgG+	VACV L1R	68	111	16.7366	27.6563	136.599	-4.14045	6.04e-05	0.041072	-1.38645
MPXV M1R, VACV L1R	rubella IgG+	VACV L1R	MPXV-infected - 10 month	MPXV M1R	111	18	27.6563	120.252	18.489	-4.11451	0.00062	0.4216	-0.375099
MPXV M1R, VACV L1R	rubella IgG+	VACV L1R	MPXV-infected - 2-6 month	MPXV M1R	111	9	27.6563	227.222	8.3077	-3.97043	0.00382	1	0
MPXV M1R, VACV L1R	rubella IgG+	VACV L1R	Vaccine cohort A - 0 month	MPXV M1R	111	22	27.6563	39.9955	24.1994	-1.33508	0.194	1	0
MPXV M1R, VACV L1R	rubella IgG+	VACV L1R	Vaccine cohort A - 1 month	MPXV M1R	111	22	27.6563	231.653	22.8371	-5.94889	4.72e-06	0.0032096	-2.49355
MPXV M1R, VACV L1R	rubella IgG+	VACV L1R	Vaccine cohort A - 2 month	MPXV M1R	111	22	27.6563	656.977	24.7658	-12.3364	4.53e-12	3.0804e-09	-8.51139
MPXV M1R, VACV L1R	rubella IgG+	VACV L1R	Vaccine cohort B - 9 month	MPXV M1R	111	30	27.6563	118.329	34.2254	-5.68212	2.18e-06	0.0014824	-2.82903
MPXV M1R, VACV L1R	rubella IgG+	VACV L1R	MPXV-infected - 10 month	VACV L1R	111	18	27.6563	131.595	18.5257	-4.41716	0.000312	0.21216	-0.673336
MPXV M1R, VACV L1R	rubella IgG+	VACV L1R	MPXV-infected - 2-6 month	VACV L1R	111	9	27.6563	251.139	8.28759	-4.02449	0.00355	1	0
MPXV M1R, VACV L1R	rubella IgG+	VACV L1R	Vaccine cohort A - 0 month	VACV L1R	111	22	27.6563	45.9843	24.018	-1.79188	0.0858	1	0
MPXV M1R, VACV L1R	rubella IgG+	VACV L1R	Vaccine cohort A - 1 month	VACV L1R	111	22	27.6563	312.535	22.8841	-6.86845	5.43e-07	0.00036924	-3.43269
MPXV M1R, VACV L1R	rubella IgG+	VACV L1R	Vaccine cohort A - 2 month	VACV L1R	111	22	27.6563	869.384	24.8646	-13.583	5.26e-13	3.5768e-10	-9.44651
MPXV M1R, VACV L1R	rubella IgG+	VACV L1R	Vaccine cohort B - 9 month	VACV L1R	111	30	27.6563	139.65	34.7246	-6.59232	1.34e-07	9.112e-05	-4.04039
MPXV M1R, VACV L1R	rubella IgG+	VACV L1R	rubella IgG+	VACV L1R	111	111	27.6563	27.6563	220	0	1	1	0

### Sheet: Table S4
Table S4: Summary of all pairwise comparisons between each cohorts ortholog ratios within each ortholog pair
Antigen Group	Group 1 - cohort	Group 2 - cohort	Group 1 - n	Group 2 - n	Group 1 - log2 MPXV/VACV ratio	Group 2 - log2 MPXV/VACV ratio	degrees of freedem	t-statistic	P-value	P-value adj. MC	printed in figure	display value in figure
MPXV A29L/VACV A27L	MPXV-infected - 10 month	MPXV-infected - 2-6 month	18	9	-0.0206355	0.204282	15.3005	-1.37117	0.19	1	FALSE
MPXV A29L/VACV A27L	MPXV-infected - 10 month	Vaccine cohort B - 9 month	18	30	-0.0206355	0.0866721	45.7354	-0.750616	0.457	1	FALSE
MPXV A29L/VACV A27L	MPXV-infected - 10 month	Vaccine cohort A - 2 month	18	22	-0.0206355	-0.0518919	36.9801	0.249706	0.804	1	FALSE
MPXV A29L/VACV A27L	MPXV-infected - 10 month	Vaccine cohort A - 1 month	18	22	-0.0206355	0.0473389	36.7127	-0.548417	0.587	1	FALSE
MPXV A29L/VACV A27L	MPXV-infected - 10 month	Vaccine cohort A - 0 month	18	22	-0.0206355	0.142246	37.9842	-1.18196	0.245	1	FALSE
MPXV A29L/VACV A27L	MPXV-infected - 10 month	rubella IgG+	18	111	-0.0206355	-0.0734653	53.1518	0.424149	0.673	1	FALSE
MPXV A29L/VACV A27L	MPXV-infected - 10 month	pediatric	18	68	-0.0206355	0.106727	78.9236	-0.770996	0.443	1	FALSE
MPXV A29L/VACV A27L	MPXV-infected - 2-6 month	Vaccine cohort B - 9 month	9	30	0.204282	0.0866721	19.5455	0.670821	0.51	1	FALSE
MPXV A29L/VACV A27L	MPXV-infected - 2-6 month	Vaccine cohort A - 2 month	9	22	0.204282	-0.0518919	14.7097	1.58968	0.133	1	FALSE
MPXV A29L/VACV A27L	MPXV-infected - 2-6 month	Vaccine cohort A - 1 month	9	22	0.204282	0.0473389	14.4318	0.979684	0.343	1	FALSE
MPXV A29L/VACV A27L	MPXV-infected - 2-6 month	Vaccine cohort A - 0 month	9	22	0.204282	0.142246	17.617	0.362469	0.721	1	FALSE
MPXV A29L/VACV A27L	MPXV-infected - 2-6 month	rubella IgG+	9	111	0.204282	-0.0734653	15.2368	1.7287	0.104	1	FALSE
MPXV A29L/VACV A27L	MPXV-infected - 2-6 month	pediatric	9	68	0.204282	0.106727	29.0475	0.503176	0.619	1	FALSE
MPXV A29L/VACV A27L	Vaccine cohort A - 2 month	Vaccine cohort B - 9 month	22	30	-0.0518919	0.0866721	49.6355	-0.992301	0.326	1	FALSE
MPXV A29L/VACV A27L	Vaccine cohort A - 1 month	Vaccine cohort B - 9 month	22	30	0.0473389	0.0866721	49.447	-0.283909	0.778	1	FALSE
MPXV A29L/VACV A27L	Vaccine cohort A - 0 month	Vaccine cohort B - 9 month	22	30	0.142246	0.0866721	49.5256	0.367876	0.715	1	FALSE
MPXV A29L/VACV A27L	rubella IgG+	Vaccine cohort B - 9 month	111	30	-0.0734653	0.0866721	67.4294	-1.15136	0.254	1	FALSE
MPXV A29L/VACV A27L	pediatric	Vaccine cohort B - 9 month	68	30	0.106727	0.0866721	92.6107	0.113685	0.91	1	FALSE
MPXV A29L/VACV A27L	Vaccine cohort A - 1 month	Vaccine cohort A - 2 month	22	22	0.0473389	-0.0518919	41.9812	0.826221	0.413	1	FALSE
MPXV A29L/VACV A27L	Vaccine cohort A - 0 month	Vaccine cohort A - 2 month	22	22	0.142246	-0.0518919	40.6239	1.44492	0.156	1	FALSE
MPXV A29L/VACV A27L	rubella IgG+	Vaccine cohort A - 2 month	111	22	-0.0734653	-0.0518919	69.5266	-0.178692	0.859	1	FALSE
MPXV A29L/VACV A27L	pediatric	Vaccine cohort A - 2 month	68	22	0.106727	-0.0518919	87.1985	0.977155	0.331	1	FALSE
MPXV A29L/VACV A27L	Vaccine cohort A - 0 month	Vaccine cohort A - 1 month	22	22	0.142246	0.0473389	40.3153	0.712424	0.48	1	FALSE
MPXV A29L/VACV A27L	rubella IgG+	Vaccine cohort A - 1 month	111	22	-0.0734653	0.0473389	71.5559	-1.01127	0.315	1	FALSE
MPXV A29L/VACV A27L	pediatric	Vaccine cohort A - 1 month	68	22	0.106727	0.0473389	87.4939	0.367992	0.714	1	FALSE
MPXV A29L/VACV A27L	rubella IgG+	Vaccine cohort A - 0 month	111	22	-0.0734653	0.142246	54.187	-1.61239	0.113	1	FALSE
MPXV A29L/VACV A27L	pediatric	Vaccine cohort A - 0 month	68	22	0.106727	0.142246	81.383	-0.206201	0.837	1	FALSE
MPXV A29L/VACV A27L	pediatric	rubella IgG+	68	111	0.106727	-0.0734653	117.256	1.11332	0.268	1	FALSE
MPXV A35R/VACV A33R	MPXV-infected - 10 month	MPXV-infected - 2-6 month	18	9	1.6651	1.35058	13.9475	0.937718	0.364	1	FALSE
MPXV A35R/VACV A33R	MPXV-infected - 10 month	Vaccine cohort B - 9 month	18	30	1.6651	-1.48256	45.8222	10.6271	5.96e-14	8.344e-12	TRUE	<0.001
MPXV A35R/VACV A33R	MPXV-infected - 10 month	Vaccine cohort A - 2 month	18	22	1.6651	-1.11027	34.9293	8.80745	2.14e-10	2.996e-08	TRUE	<0.001
MPXV A35R/VACV A33R	MPXV-infected - 10 month	Vaccine cohort A - 1 month	18	22	1.6651	-0.762245	37.5844	8.84064	1.03e-10	1.442e-08	TRUE	<0.001
MPXV A35R/VACV A33R	MPXV-infected - 10 month	Vaccine cohort A - 0 month	18	22	1.6651	0.0507569	21.7309	8.76295	1.4e-08	1.96e-06	FALSE
MPXV A35R/VACV A33R	MPXV-infected - 10 month	rubella IgG+	18	111	1.6651	0.114225	18.571	8.78929	4.86e-08	6.804e-06	FALSE
MPXV A35R/VACV A33R	MPXV-infected - 10 month	pediatric	18	68	1.6651	0.186962	23.1762	7.91158	4.92e-08	6.888e-06	FALSE
MPXV A35R/VACV A33R	MPXV-infected - 2-6 month	Vaccine cohort B - 9 month	9	30	1.35058	-1.48256	20.3761	7.55412	2.48e-07	3.472e-05	TRUE	<0.001
MPXV A35R/VACV A33R	MPXV-infected - 2-6 month	Vaccine cohort A - 2 month	9	22	1.35058	-1.11027	21.3519	6.30721	2.75e-06	0.000385	TRUE	<0.001
MPXV A35R/VACV A33R	MPXV-infected - 2-6 month	Vaccine cohort A - 1 month	9	22	1.35058	-0.762245	17.2549	5.89822	1.65e-05	0.00231	TRUE	0.002
MPXV A35R/VACV A33R	MPXV-infected - 2-6 month	Vaccine cohort A - 0 month	9	22	1.35058	0.0507569	8.81532	4.41014	0.002	0.28	FALSE
MPXV A35R/VACV A33R	MPXV-infected - 2-6 month	rubella IgG+	9	111	1.35058	0.114225	8.26326	4.26417	0.003	0.42	FALSE
MPXV A35R/VACV A33R	MPXV-infected - 2-6 month	pediatric	9	68	1.35058	0.186962	9.01738	3.9262	0.003	0.42	FALSE
MPXV A35R/VACV A33R	Vaccine cohort A - 2 month	Vaccine cohort B - 9 month	22	30	-1.11027	-1.48256	46.9687	1.04277	0.302	1	FALSE
MPXV A35R/VACV A33R	Vaccine cohort A - 1 month	Vaccine cohort B - 9 month	22	30	-0.762245	-1.48256	49.9147	2.23847	0.03	1	FALSE
MPXV A35R/VACV A33R	Vaccine cohort A - 0 month	Vaccine cohort B - 9 month	22	30	0.0507569	-1.48256	33.0726	6.15302	6.1e-07	8.54e-05	FALSE
MPXV A35R/VACV A33R	rubella IgG+	Vaccine cohort B - 9 month	111	30	0.114225	-1.48256	30.3635	6.55745	2.8e-07	3.92e-05	FALSE
MPXV A35R/VACV A33R	pediatric	Vaccine cohort B - 9 month	68	30	0.186962	-1.48256	34.2379	6.64799	1.21e-07	1.694e-05	FALSE
MPXV A35R/VACV A33R	Vaccine cohort A - 1 month	Vaccine cohort A - 2 month	22	22	-0.762245	-1.11027	40.2628	1.02576	0.311	1	FALSE
MPXV A35R/VACV A33R	Vaccine cohort A - 0 month	Vaccine cohort A - 2 month	22	22	0.0507569	-1.11027	23.5011	4.27762	0.000271	0.03794	FALSE
MPXV A35R/VACV A33R	rubella IgG+	Vaccine cohort A - 2 month	111	22	0.114225	-1.11027	21.8225	4.59983	0.000142	0.01988	FALSE
MPXV A35R/VACV A33R	pediatric	Vaccine cohort A - 2 month	68	22	0.186962	-1.11027	24.1677	4.74835	7.75e-05	0.01085	FALSE
MPXV A35R/VACV A33R	Vaccine cohort A - 0 month	Vaccine cohort A - 1 month	22	22	0.0507569	-0.762245	24.7947	3.64472	0.001	0.14	FALSE
MPXV A35R/VACV A33R	rubella IgG+	Vaccine cohort A - 1 month	111	22	0.114225	-0.762245	22.2587	4.04486	0.00053	0.0742	FALSE
MPXV A35R/VACV A33R	pediatric	Vaccine cohort A - 1 month	68	22	0.186962	-0.762245	25.8802	4.21454	0.000269	0.03766	FALSE
MPXV A35R/VACV A33R	rubella IgG+	Vaccine cohort A - 0 month	111	22	0.114225	0.0507569	36.1465	0.855411	0.398	1	FALSE
MPXV A35R/VACV A33R	pediatric	Vaccine cohort A - 0 month	68	22	0.186962	0.0507569	70.9181	1.41416	0.162	1	FALSE
MPXV A35R/VACV A33R	pediatric	rubella IgG+	68	111	0.186962	0.114225	102.648	0.904069	0.368	1	FALSE
MPXV B6R/VACV B5R	MPXV-infected - 10 month	MPXV-infected - 2-6 month	18	9	0.421842	0.262494	15.6313	1.4406	0.169	1	FALSE
MPXV B6R/VACV B5R	MPXV-infected - 10 month	Vaccine cohort B - 9 month	18	30	0.421842	-0.310754	41.2849	8.56044	1.08e-10	1.512e-08	TRUE	<0.001
MPXV B6R/VACV B5R	MPXV-infected - 10 month	Vaccine cohort A - 2 month	18	22	0.421842	-0.385191	37.7974	8.9868	6.4e-11	8.96e-09	TRUE	<0.001
MPXV B6R/VACV B5R	MPXV-infected - 10 month	Vaccine cohort A - 1 month	18	22	0.421842	-0.289523	35.0537	6.2714	3.37e-07	4.718e-05	TRUE	<0.001
MPXV B6R/VACV B5R	MPXV-infected - 10 month	Vaccine cohort A - 0 month	18	22	0.421842	-0.0986814	28.6329	3.36431	0.002	0.28	FALSE
MPXV B6R/VACV B5R	MPXV-infected - 10 month	rubella IgG+	18	111	0.421842	-0.0314995	26.1475	6.50226	6.64e-07	9.296e-05	FALSE
MPXV B6R/VACV B5R	MPXV-infected - 10 month	pediatric	18	68	0.421842	-0.0198576	80.2897	2.40865	0.018	1	FALSE
MPXV B6R/VACV B5R	MPXV-infected - 2-6 month	Vaccine cohort B - 9 month	9	30	0.262494	-0.310754	15.2124	5.287	8.71e-05	0.012194	TRUE	0.012
MPXV B6R/VACV B5R	MPXV-infected - 2-6 month	Vaccine cohort A - 2 month	9	22	0.262494	-0.385191	16.4275	5.79382	2.47e-05	0.003458	TRUE	0.003
MPXV B6R/VACV B5R	MPXV-infected - 2-6 month	Vaccine cohort A - 1 month	9	22	0.262494	-0.289523	23.9234	4.19706	0.000322	0.04508	TRUE	0.045
MPXV B6R/VACV B5R	MPXV-infected - 2-6 month	Vaccine cohort A - 0 month	9	22	0.262494	-0.0986814	28.9536	2.1443	0.04	1	FALSE
MPXV B6R/VACV B5R	MPXV-infected - 2-6 month	rubella IgG+	9	111	0.262494	-0.0314995	9.93896	3.04967	0.012	1	FALSE
MPXV B6R/VACV B5R	MPXV-infected - 2-6 month	pediatric	9	68	0.262494	-0.0198576	66.2355	1.44727	0.153	1	FALSE
MPXV B6R/VACV B5R	Vaccine cohort A - 2 month	Vaccine cohort B - 9 month	22	30	-0.385191	-0.310754	46.8113	-0.854666	0.397	1	FALSE
MPXV B6R/VACV B5R	Vaccine cohort A - 1 month	Vaccine cohort B - 9 month	22	30	-0.289523	-0.310754	36.267	0.190755	0.85	1	FALSE
MPXV B6R/VACV B5R	Vaccine cohort A - 0 month	Vaccine cohort B - 9 month	22	30	-0.0986814	-0.310754	28.1912	1.38461	0.177	1	FALSE
MPXV B6R/VACV B5R	rubella IgG+	Vaccine cohort B - 9 month	111	30	-0.0314995	-0.310754	46.5775	4.21848	0.000112	0.01568	FALSE
MPXV B6R/VACV B5R	pediatric	Vaccine cohort B - 9 month	68	30	-0.0198576	-0.310754	80.8399	1.59771	0.114	1	FALSE
MPXV B6R/VACV B5R	Vaccine cohort A - 1 month	Vaccine cohort A - 2 month	22	22	-0.289523	-0.385191	37.0439	0.834961	0.409	1	FALSE
MPXV B6R/VACV B5R	Vaccine cohort A - 0 month	Vaccine cohort A - 2 month	22	22	-0.0986814	-0.385191	29.3654	1.84176	0.076	1	FALSE
MPXV B6R/VACV B5R	rubella IgG+	Vaccine cohort A - 2 month	111	22	-0.0314995	-0.385191	31.4781	4.94166	2.45e-05	0.00343	FALSE
MPXV B6R/VACV B5R	pediatric	Vaccine cohort A - 2 month	68	22	-0.0198576	-0.385191	81.952	1.9845	0.051	1	FALSE
MPXV B6R/VACV B5R	Vaccine cohort A - 0 month	Vaccine cohort A - 1 month	22	22	-0.0986814	-0.289523	36.6576	1.12063	0.27	1	FALSE
MPXV B6R/VACV B5R	rubella IgG+	Vaccine cohort A - 1 month	111	22	-0.0314995	-0.289523	25.6803	2.59	0.016	1	FALSE
MPXV B6R/VACV B5R	pediatric	Vaccine cohort A - 1 month	68	22	-0.0198576	-0.289523	87.9767	1.37092	0.174	1	FALSE
MPXV B6R/VACV B5R	rubella IgG+	Vaccine cohort A - 0 month	111	22	-0.0314995	-0.0986814	23.0497	0.46364	0.647	1	FALSE
MPXV B6R/VACV B5R	pediatric	Vaccine cohort A - 0 month	68	22	-0.0198576	-0.0986814	76.653	0.353346	0.725	1	FALSE
MPXV B6R/VACV B5R	pediatric	rubella IgG+	68	111	-0.0198576	-0.0314995	71.3503	0.0664578	0.947	1	FALSE
MPXV E8L/VACV D8L	MPXV-infected - 10 month	MPXV-infected - 2-6 month	18	9	1.3805	0.885951	21.5316	0.991894	0.332	1	FALSE
MPXV E8L/VACV D8L	MPXV-infected - 10 month	Vaccine cohort B - 9 month	18	30	1.3805	-0.631384	22.412	5.3454	2.16e-05	0.003024	TRUE	0.003
MPXV E8L/VACV D8L	MPXV-infected - 10 month	Vaccine cohort A - 2 month	18	22	1.3805	-1.1181	19.8462	6.85818	1.2e-06	0.000168	TRUE	<0.001
MPXV E8L/VACV D8L	MPXV-infected - 10 month	Vaccine cohort A - 1 month	18	22	1.3805	-2.14774	28.1564	8.67968	1.9e-09	2.66e-07	TRUE	<0.001
MPXV E8L/VACV D8L	MPXV-infected - 10 month	Vaccine cohort A - 0 month	18	22	1.3805	-0.0877216	35.9391	3.15717	0.003	0.42	FALSE
MPXV E8L/VACV D8L	MPXV-infected - 10 month	rubella IgG+	18	111	1.3805	1.56725	31.4917	-0.454888	0.652	1	FALSE
MPXV E8L/VACV D8L	MPXV-infected - 10 month	pediatric	18	68	1.3805	1.6256	46.5508	-0.525328	0.602	1	FALSE
MPXV E8L/VACV D8L	MPXV-infected - 2-6 month	Vaccine cohort B - 9 month	9	30	0.885951	-0.631384	10.5486	3.9813	0.002	0.28	FALSE
MPXV E8L/VACV D8L	MPXV-infected - 2-6 month	Vaccine cohort A - 2 month	9	22	0.885951	-1.1181	9.32754	5.42783	0.000369	0.05166	TRUE	0.052
MPXV E8L/VACV D8L	MPXV-infected - 2-6 month	Vaccine cohort A - 1 month	9	22	0.885951	-2.14774	13.7407	7.38329	3.84e-06	0.0005376	TRUE	<0.001
MPXV E8L/VACV D8L	MPXV-infected - 2-6 month	Vaccine cohort A - 0 month	9	22	0.885951	-0.0877216	20.0898	2.07656	0.051	1	FALSE
MPXV E8L/VACV D8L	MPXV-infected - 2-6 month	rubella IgG+	9	111	0.885951	1.56725	14.7653	-1.64213	0.122	1	FALSE
MPXV E8L/VACV D8L	MPXV-infected - 2-6 month	pediatric	9	68	0.885951	1.6256	23.0674	-1.57239	0.129	1	FALSE
MPXV E8L/VACV D8L	Vaccine cohort A - 2 month	Vaccine cohort B - 9 month	22	30	-1.1181	-0.631384	48.9614	-2.83906	0.007	0.98	FALSE
MPXV E8L/VACV D8L	Vaccine cohort A - 1 month	Vaccine cohort B - 9 month	22	30	-2.14774	-0.631384	38.453	-6.09495	4.03e-07	5.642e-05	FALSE
MPXV E8L/VACV D8L	Vaccine cohort A - 0 month	Vaccine cohort B - 9 month	22	30	-0.0877216	-0.631384	29.5648	1.61785	0.116	1	FALSE
MPXV E8L/VACV D8L	rubella IgG+	Vaccine cohort B - 9 month	111	30	1.56725	-0.631384	133.143	8.61066	1.81e-14	2.534e-12	FALSE
MPXV E8L/VACV D8L	pediatric	Vaccine cohort B - 9 month	68	30	1.6256	-0.631384	88.4109	6.67458	2.1e-09	2.94e-07	FALSE
MPXV E8L/VACV D8L	Vaccine cohort A - 1 month	Vaccine cohort A - 2 month	22	22	-2.14774	-1.1181	30.5098	-4.47382	9.93e-05	0.013902	FALSE
MPXV E8L/VACV D8L	Vaccine cohort A - 0 month	Vaccine cohort A - 2 month	22	22	-0.0877216	-1.1181	25.5289	3.19514	0.004	0.56	FALSE
MPXV E8L/VACV D8L	rubella IgG+	Vaccine cohort A - 2 month	111	22	1.56725	-1.1181	130.551	11.3204	4.02e-21	5.628e-19	FALSE
MPXV E8L/VACV D8L	pediatric	Vaccine cohort A - 2 month	68	22	1.6256	-1.1181	79.256	8.45055	1.13e-12	1.582e-10	FALSE
MPXV E8L/VACV D8L	Vaccine cohort A - 0 month	Vaccine cohort A - 1 month	22	22	-0.0877216	-2.14774	36.8503	5.57574	2.39e-06	0.0003346	FALSE
MPXV E8L/VACV D8L	rubella IgG+	Vaccine cohort A - 1 month	111	22	1.56725	-2.14774	74.1809	12.4684	7e-20	9.8e-18	FALSE
MPXV E8L/VACV D8L	pediatric	Vaccine cohort A - 1 month	68	22	1.6256	-2.14774	85.6095	10.1604	2.26e-16	3.164e-14	FALSE
MPXV E8L/VACV D8L	rubella IgG+	Vaccine cohort A - 0 month	111	22	1.56725	-0.0877216	44.6308	4.4262	6.11e-05	0.008554	FALSE
MPXV E8L/VACV D8L	pediatric	Vaccine cohort A - 0 month	68	22	1.6256	-0.0877216	64.4572	3.94155	0.000202	0.02828	FALSE
MPXV E8L/VACV D8L	pediatric	rubella IgG+	68	111	1.6256	1.56725	129.093	0.15528	0.877	1	FALSE
MPXV M1R/VACV L1R	MPXV-infected - 10 month	MPXV-infected - 2-6 month	18	9	-0.130048	-0.144383	24.5991	0.131339	0.897	1	FALSE
MPXV M1R/VACV L1R	MPXV-infected - 10 month	Vaccine cohort B - 9 month	18	30	-0.130048	-0.239014	28.748	1.001	0.325	1	FALSE
MPXV M1R/VACV L1R	MPXV-infected - 10 month	Vaccine cohort A - 2 month	18	22	-0.130048	-0.404151	21.6405	2.73892	0.012	1	FALSE
MPXV M1R/VACV L1R	MPXV-infected - 10 month	Vaccine cohort A - 1 month	18	22	-0.130048	-0.432052	33.6803	2.54453	0.016	1	FALSE
MPXV M1R/VACV L1R	MPXV-infected - 10 month	Vaccine cohort A - 0 month	18	22	-0.130048	-0.201302	27.6354	0.658241	0.516	1	FALSE
MPXV M1R/VACV L1R	MPXV-infected - 10 month	rubella IgG+	18	111	-0.130048	-0.121483	18.7552	-0.0890248	0.93	1	FALSE
MPXV M1R/VACV L1R	MPXV-infected - 10 month	pediatric	18	68	-0.130048	-0.0610124	20.1242	-0.704753	0.489	1	FALSE
MPXV M1R/VACV L1R	MPXV-infected - 2-6 month	Vaccine cohort B - 9 month	9	30	-0.144383	-0.239014	24.7896	1.20744	0.239	1	FALSE
MPXV M1R/VACV L1R	MPXV-infected - 2-6 month	Vaccine cohort A - 2 month	9	22	-0.144383	-0.404151	14.5827	3.95785	0.001	0.14	FALSE
MPXV M1R/VACV L1R	MPXV-infected - 2-6 month	Vaccine cohort A - 1 month	9	22	-0.144383	-0.432052	27.7607	3.14264	0.004	0.56	FALSE
MPXV M1R/VACV L1R	MPXV-infected - 2-6 month	Vaccine cohort A - 0 month	9	22	-0.144383	-0.201302	22.4937	0.73419	0.47	1	FALSE
MPXV M1R/VACV L1R	MPXV-infected - 2-6 month	rubella IgG+	9	111	-0.144383	-0.121483	10.4465	-0.384443	0.708	1	FALSE
MPXV M1R/VACV L1R	MPXV-infected - 2-6 month	pediatric	9	68	-0.144383	-0.0610124	12.4654	-1.33708	0.205	1	FALSE
MPXV M1R/VACV L1R	Vaccine cohort A - 2 month	Vaccine cohort B - 9 month	22	30	-0.404151	-0.239014	46.4661	-2.53466	0.015	1	FALSE
MPXV M1R/VACV L1R	Vaccine cohort A - 1 month	Vaccine cohort B - 9 month	22	30	-0.432052	-0.239014	42.0578	-2.11682	0.04	1	FALSE
MPXV M1R/VACV L1R	Vaccine cohort A - 0 month	Vaccine cohort B - 9 month	22	30	-0.201302	-0.239014	49.0445	0.48902	0.627	1	FALSE
MPXV M1R/VACV L1R	rubella IgG+	Vaccine cohort B - 9 month	111	30	-0.121483	-0.239014	37.9086	1.99086	0.054	1	FALSE
MPXV M1R/VACV L1R	pediatric	Vaccine cohort B - 9 month	68	30	-0.0610124	-0.239014	44.6263	2.8782	0.006	0.84	FALSE
MPXV M1R/VACV L1R	Vaccine cohort A - 1 month	Vaccine cohort A - 2 month	22	22	-0.432052	-0.404151	30.1165	-0.346567	0.731	1	FALSE
MPXV M1R/VACV L1R	Vaccine cohort A - 0 month	Vaccine cohort A - 2 month	22	22	-0.201302	-0.404151	35.8551	3.16313	0.003	0.42	FALSE
MPXV M1R/VACV L1R	rubella IgG+	Vaccine cohort A - 2 month	111	22	-0.121483	-0.404151	38.3957	6.95774	2.66e-08	3.724e-06	FALSE
MPXV M1R/VACV L1R	pediatric	Vaccine cohort A - 2 month	68	22	-0.0610124	-0.404151	50.5521	7.69186	4.67e-10	6.538e-08	FALSE
MPXV M1R/VACV L1R	Vaccine cohort A - 0 month	Vaccine cohort A - 1 month	22	22	-0.201302	-0.432052	38.7533	2.55071	0.015	1	FALSE
MPXV M1R/VACV L1R	rubella IgG+	Vaccine cohort A - 1 month	111	22	-0.121483	-0.432052	24.6623	4.10573	0.000386	0.05404	FALSE
MPXV M1R/VACV L1R	pediatric	Vaccine cohort A - 1 month	68	22	-0.0610124	-0.432052	27.5233	4.76576	5.47e-05	0.007658	FALSE
MPXV M1R/VACV L1R	rubella IgG+	Vaccine cohort A - 0 month	111	22	-0.121483	-0.201302	27.8036	1.37844	0.179	1	FALSE
MPXV M1R/VACV L1R	pediatric	Vaccine cohort A - 0 month	68	22	-0.0610124	-0.201302	33.1151	2.30864	0.027	1	FALSE
MPXV M1R/VACV L1R	pediatric	rubella IgG+	68	111	-0.0610124	-0.121483	137.62	1.7238	0.087	1	FALSE

### Sheet: Table S5
Table S5: ROC analysis summary statistics for all antigens generated by comparing all known MPXV positive (n = 27) to all negatives (n = 195).
Assay	AUC	AUC 95% CI	threshold (AU/mL)1	specificity1	specificity 95% CI1	sensitivity1	sensitivity 95% CI1
MPXV A35R	0.998	[0.995 - 1.000]	295.6	1.000	[1.000 - 1.000]	0.990	[0.974 - 1.000]
VACV A33R	0.99	[0.980 - 1.000]	90.7	1.000	[1.000 - 1.000]	0.954	[0.928 - 0.990]
MPXV B6R	0.994	[0.987 - 1.000]	252.1	1.000	[1.000 - 1.000]	0.979	[0.959 - 0.995]
VACV B5R	0.99	[0.979 - 1.000]	233.0	1.000	[1.000 - 1.000]	0.979	[0.959 - 0.995]
MPXV E8L	0.975	[0.955 - 0.994]	559.9	0.963	[0.889 - 1.000]	0.903	[0.815 - 0.974]
VACV D8L	0.99	[0.980 - 1.000]	250.2	1.000	[1.000 - 1.000]	0.969	[0.944 - 0.990]
MPXV M1R	0.895	[0.842 - 0.948]	40.3	0.852	[0.741 - 1.000]	0.815	[0.590 - 0.928]
VACV L1R	0.892	[0.834 - 0.950]	40.5	0.852	[0.704 - 1.000]	0.810	[0.651 - 0.928]
MPXV A29L	0.911	[0.858 - 0.965]	122.5	0.889	[0.815 - 1.000]	0.897	[0.815 - 0.933]
VACV A27L	0.916	[0.865 - 0.967]	72.5	0.926	[0.778 - 1.000]	0.836	[0.790 - 0.928]
1Sensitivity and specificity are reported for the selected optimal threshold, which was determined using the Youden Index.

### Sheet: Table S6
Table S6: ROC analysis summary statistics for all antigens generated by comparing all known vaccinated (n = 80) to all negatives (n = 195).
Assay	AUC	AUC 95% CI	threshold (AU/mL)1	specificity1	specificity 95% CI1	sensitivity1	sensitivity 95% CI1
MPXV A35R	0.931	[0.897 - 0.964]	58.6	0.825	[0.725 - 0.925]	0.918	[0.826 - 0.979]
VACV A33R	0.949	[0.920 - 0.978]	99.0	0.825	[0.775 - 0.963]	0.959	[0.815 - 0.985]
MPXV B6R	0.971	[0.951 - 0.990]	79.9	0.912	[0.887 - 1.000]	0.949	[0.862 - 0.974]
VACV B5R	0.974	[0.956 - 0.992]	64.1	0.963	[0.900 - 1.000]	0.923	[0.887 - 0.979]
MPXV E8L	0.946	[0.920 - 0.971]	218.3	0.963	[0.850 - 1.000]	0.810	[0.754 - 0.918]
VACV D8L	0.991	[0.979 - 1.000]	233.1	0.988	[0.963 - 1.000]	0.969	[0.949 - 0.995]
MPXV M1R	0.921	[0.887 - 0.955]	69.1	0.762	[0.688 - 0.950]	0.913	[0.728 - 0.974]
VACV L1R	0.934	[0.902 - 0.965]	79.7	0.812	[0.738 - 0.963]	0.923	[0.759 - 0.969]
MPXV A29L	0.792	[0.737 - 0.847]	67.2	0.637	[0.575 - 0.938]	0.826	[0.497 - 0.872]
VACV A27L	0.785	[0.727 - 0.843]	53.9	0.675	[0.575 - 0.850]	0.810	[0.610 - 0.872]
1Sensitivity and specificity are reported for the selected optimal threshold, which was determined using the Youden Index.

### Sheet: Table S7
Table S7: ROC analysis summary statistics for all antigens generated by comparing all known MPXV-infected and vaccinated (n = 107) to all negatives (n = 195).
Assay	AUC	AUC 95% CI	threshold (AU/mL)1	specificity1	specificity 95% CI1	sensitivity1	sensitivity 95% CI1
MPXV A35R	0.948	[0.922 - 0.973]	84.3	0.841	[0.785 - 0.925]	0.954	[0.903 - 0.979]
VACV A33R	0.959	[0.937 - 0.982]	90.7	0.869	[0.813 - 0.953]	0.954	[0.877 - 0.985]
MPXV B6R	0.976	[0.961 - 0.992]	79.9	0.935	[0.897 - 0.991]	0.949	[0.882 - 0.979]
VACV B5R	0.978	[0.963 - 0.993]	108.8	0.935	[0.916 - 1.000]	0.964	[0.897 - 0.985]
MPXV E8L	0.953	[0.932 - 0.974]	216.9	0.972	[0.850 - 1.000]	0.810	[0.764 - 0.933]
VACV D8L	0.991	[0.981 - 1.000]	233.1	0.991	[0.972 - 1.000]	0.969	[0.944 - 0.990]
MPXV M1R	0.914	[0.883 - 0.945]	45.1	0.813	[0.682 - 0.944]	0.836	[0.713 - 0.959]
VACV L1R	0.923	[0.893 - 0.953]	40.5	0.879	[0.720 - 0.944]	0.810	[0.749 - 0.959]
MPXV A29L	0.822	[0.775 - 0.870]	67.2	0.710	[0.626 - 0.841]	0.826	[0.692 - 0.887]
VACV A27L	0.818	[0.769 - 0.867]	53.9	0.738	[0.645 - 0.832]	0.810	[0.744 - 0.877]
1Sensitivity and specificity are reported for the selected optimal threshold, which was determined using the Youden Index.

### Sheet: Table S8
Table S8: ROC analysis summary statistics for all antigens generated by comparing all known MPXV-infected (n = 27) to all known vaccinated (n = 80).
Assay	AUC	AUC 95% CI	threshold (AU/mL)1	specificity1	specificity 95% CI1	sensitivity1	sensitivity 95% CI1
MPXV A35R	0.819	[0.737 - 0.900]	621.1	0.926	[0.704 - 1.000]	0.613	[0.462 - 0.850]
VACV A33R	0.501	[0.386 - 0.617]	169.3	0.963	[0.852 - 1.000]	0.275	[0.162 - 0.425]
MPXV B6R	0.700	[0.602 - 0.798]	599.5	0.889	[0.778 - 1.000]	0.537	[0.350 - 0.700]
VACV B5R	0.627	[0.522 - 0.732]	604.0	0.852	[0.778 - 1.000]	0.488	[0.275 - 0.613]
MPXV E8L	0.565	[0.449 - 0.681]	1,001.5	0.852	[0.481 - 1.000]	0.375	[0.188 - 0.750]
VACV D8L	0.260	[0.158 - 0.362]	263.3	1.000	[0.000 - 1.000]	0.025	[0.000 - 1.000]
MPXV M1R	0.410	[0.283 - 0.538]	20.4	1.000	[0.074 - 1.000]	0.038	[0.025 - 0.975]
VACV L1R	0.393	[0.265 - 0.521]	3,075.8	0.074	[0.037 - 1.000]	0.950	[0.013 - 1.000]
MPXV A29L	0.702	[0.595 - 0.809]	126.5	0.889	[0.741 - 1.000]	0.600	[0.488 - 0.738]
VACV A27L	0.701	[0.596 - 0.807]	149.4	0.815	[0.630 - 1.000]	0.600	[0.400 - 0.788]
1Sensitivity and specificity are reported for the selected optimal threshold, which was determined using the Youden Index.

### Sheet: Table S9
Table S9: ROC analysis summary statistics for all antigen ortholog pairs generated by comparing antigen ortholog pair ratios from known MPXV-infected (n = 27) to vaccinated and all negatives (n = 275).
Antigen Group	AUC	AUC 95% CI	threshold (AU/mL)1	specificity1	specificity 95% CI1	sensitivity1	sensitivity 95% CI1
MPXV A35R/VACV A33R	0.965	[0.913 - 1.000]	1.6	0.963	[0.889 - 1.000]	0.967	[0.945 - 0.989]
MPXV B6R/VACV B5R	0.894	[0.840 - 0.948]	1.1	0.852	[0.815 - 1.000]	0.865	[0.716 - 0.898]
MPXV E8L/VACV D8L	0.639	[0.565 - 0.713]	1.0	0.889	[0.741 - 1.000]	0.469	[0.298 - 0.636]
MPXV M1R/VACV L1R	0.583	[0.465 - 0.702]	1.0	0.407	[0.259 - 1.000]	0.785	[0.171 - 0.920]
MPXV A29L/VACV A27L	0.544	[0.432 - 0.657]	1.1	0.556	[0.296 - 1.000]	0.629	[0.073 - 0.862]
1Sensitivity and specificity are reported for the selected optimal threshold, which was determined using the Youden Index.

### Sheet: Table S10
Table S10: ROC analysis summary statistics for all antigen ortholog pairs generated by comparing antigen ortholog pair ratios from known MPXV-infected (n = 27) to known vaccinated (n = 80).
Antigen Group	AUC	AUC 95% CI	threshold (AU/mL)1	specificity1	specificity 95% CI1	sensitivity1	sensitivity 95% CI1
MPXV A35R/VACV A33R	0.983	[0.960 - 1.000]	1.5	0.963	[0.889 - 1.000]	0.988	[0.963 - 1.000]
MPXV B6R/VACV B5R	0.946	[0.904 - 0.988]	1.1	0.926	[0.852 - 1.000]	0.912	[0.825 - 0.975]
MPXV E8L/VACV D8L	0.965	[0.933 - 0.998]	1.0	0.926	[0.852 - 1.000]	0.950	[0.812 - 1.000]
MPXV M1R/VACV L1R	0.786	[0.683 - 0.888]	0.9	0.667	[0.519 - 1.000]	0.812	[0.438 - 0.938]
MPXV A29L/VACV A27L	0.568	[0.437 - 0.699]	1.1	0.556	[0.222 - 0.926]	0.637	[0.288 - 0.938]
1Sensitivity and specificity are reported for the selected optimal threshold, which was determined using the Youden Index.

### Sheet: Table S11
Table S11: Summary of deomgraphic, MSD assay antibody level, and MVA neutralization ND50 data for each participent
Sample_ID	PTID	group	Sex	HIV	vaccine_history	exposure	months_post_MPXV	months_post_vaccine	ND50_mean	ND50_gsd	ND50_gcv	ND50_count	first_dilution	Assay	MSD_mean	MSD_gsd	MSD_gcv	MSD_count	MSD_dr_final
VRC01	AH16167	Vaccine A - 0 month	F	no	no	Vaccine		0	7.62168			1	10	MPXV A29L	10.8445			1	detected, <LLoQ
VRC01	AH16167	Vaccine A - 0 month	F	no	no	Vaccine		0	7.62168			1	10	MPXV A35R	8.3378			1	detected, <LLoQ
VRC01	AH16167	Vaccine A - 0 month	F	no	no	Vaccine		0	7.62168			1	10	MPXV B6R	8.63322			1	detected, <LLoQ
VRC01	AH16167	Vaccine A - 0 month	F	no	no	Vaccine		0	7.62168			1	10	MPXV E8L	11.1357			1	detected, <LLoQ
VRC01	AH16167	Vaccine A - 0 month	F	no	no	Vaccine		0	7.62168			1	10	MPXV M1R	16.8659			1	AMR
VRC01	AH16167	Vaccine A - 0 month	F	no	no	Vaccine		0	7.62168			1	10	VACV A27L	12.9523			1	detected, <LLoQ
VRC01	AH16167	Vaccine A - 0 month	F	no	no	Vaccine		0	7.62168			1	10	VACV A33R	5.65419			1	detected, <LLoQ
VRC01	AH16167	Vaccine A - 0 month	F	no	no	Vaccine		0	7.62168			1	10	VACV B5R	8.29743			1	detected, <LLoQ
VRC01	AH16167	Vaccine A - 0 month	F	no	no	Vaccine		0	7.62168			1	10	VACV D8L	15.9743			1	AMR
VRC01	AH16167	Vaccine A - 0 month	F	no	no	Vaccine		0	7.62168			1	10	VACV L1R	20.2469			1	AMR
VRC02	AH16167	Vaccine A - 1 month	F	no	no	Vaccine		1	13.0602			1	10	MPXV A29L	12.1667			1	detected, <LLoQ
VRC02	AH16167	Vaccine A - 1 month	F	no	no	Vaccine		1	13.0602			1	10	MPXV A35R	10.219			1	detected, <LLoQ
VRC02	AH16167	Vaccine A - 1 month	F	no	no	Vaccine		1	13.0602			1	10	MPXV B6R	63.6765			1	AMR
VRC02	AH16167	Vaccine A - 1 month	F	no	no	Vaccine		1	13.0602			1	10	MPXV E8L	523.046	1.16413	0.152857	2	AMR,AMR
VRC02	AH16167	Vaccine A - 1 month	F	no	no	Vaccine		1	13.0602			1	10	MPXV M1R	23.4158			1	AMR
VRC02	AH16167	Vaccine A - 1 month	F	no	no	Vaccine		1	13.0602			1	10	VACV A27L	12.502			1	detected, <LLoQ
VRC02	AH16167	Vaccine A - 1 month	F	no	no	Vaccine		1	13.0602			1	10	VACV A33R	9.50375			1	detected, <LLoQ
VRC02	AH16167	Vaccine A - 1 month	F	no	no	Vaccine		1	13.0602			1	10	VACV B5R	75.728	1.01173	0.0116638	2	AMR,AMR
VRC02	AH16167	Vaccine A - 1 month	F	no	no	Vaccine		1	13.0602			1	10	VACV D8L	1341.29	1.12185	0.115359	2	AMR,AMR
VRC02	AH16167	Vaccine A - 1 month	F	no	no	Vaccine		1	13.0602			1	10	VACV L1R	29.3001			1	AMR
VRC03	AH16167	Vaccine A - 2 month	F	no	no	Vaccine		2	35.2142			1	10	MPXV A29L	11.4895			1	detected, <LLoQ
VRC03	AH16167	Vaccine A - 2 month	F	no	no	Vaccine		2	35.2142			1	10	MPXV A35R	145.745	1.04472	0.0437675	2	AMR,AMR
VRC03	AH16167	Vaccine A - 2 month	F	no	no	Vaccine		2	35.2142			1	10	MPXV B6R	518.719	1.0762	0.0735358	2	AMR,AMR
VRC03	AH16167	Vaccine A - 2 month	F	no	no	Vaccine		2	35.2142			1	10	MPXV E8L	1494.17	1.1037	0.098911	2	AMR,AMR
VRC03	AH16167	Vaccine A - 2 month	F	no	no	Vaccine		2	35.2142			1	10	MPXV M1R	243.495	1.06529	0.0633145	2	AMR,AMR
VRC03	AH16167	Vaccine A - 2 month	F	no	no	Vaccine		2	35.2142			1	10	VACV A27L	12.3847			1	detected, <LLoQ
VRC03	AH16167	Vaccine A - 2 month	F	no	no	Vaccine		2	35.2142			1	10	VACV A33R	101.606	1.06967	0.0674258	2	AMR,AMR
VRC03	AH16167	Vaccine A - 2 month	F	no	no	Vaccine		2	35.2142			1	10	VACV B5R	589.412	1.0609	0.0591689	2	AMR,AMR
VRC03	AH16167	Vaccine A - 2 month	F	no	no	Vaccine		2	35.2142			1	10	VACV D8L	2888.78	1.12395	0.117253	2	AMR,AMR
VRC03	AH16167	Vaccine A - 2 month	F	no	no	Vaccine		2	35.2142			1	10	VACV L1R	311.886	1.04083	0.0400301	2	AMR,AMR
VRC04	AP16141	Vaccine A - 0 month	F	no	no	Vaccine		0	3.97184			1	10	MPXV A29L	90.444			1	AMR
VRC04	AP16141	Vaccine A - 0 month	F	no	no	Vaccine		0	3.97184			1	10	MPXV A35R	9.76917			1	detected, <LLoQ
VRC04	AP16141	Vaccine A - 0 month	F	no	no	Vaccine		0	3.97184			1	10	MPXV B6R	9.54104			1	detected, <LLoQ
VRC04	AP16141	Vaccine A - 0 month	F	no	no	Vaccine		0	3.97184			1	10	MPXV E8L	10.4261			1	detected, <LLoQ
VRC04	AP16141	Vaccine A - 0 month	F	no	no	Vaccine		0	3.97184			1	10	MPXV M1R	16.6283			1	AMR
VRC04	AP16141	Vaccine A - 0 month	F	no	no	Vaccine		0	3.97184			1	10	VACV A27L	42.6496			1	AMR
VRC04	AP16141	Vaccine A - 0 month	F	no	no	Vaccine		0	3.97184			1	10	VACV A33R	9.38439			1	detected, <LLoQ
VRC04	AP16141	Vaccine A - 0 month	F	no	no	Vaccine		0	3.97184			1	10	VACV B5R	10.9001			1	detected, <LLoQ
VRC04	AP16141	Vaccine A - 0 month	F	no	no	Vaccine		0	3.97184			1	10	VACV D8L	31.8852			1	AMR
VRC04	AP16141	Vaccine A - 0 month	F	no	no	Vaccine		0	3.97184			1	10	VACV L1R	17.5386			1	detected, <LLoQ
VRC05	AP16141	Vaccine A - 1 month	F	no	no	Vaccine		1	37.5256			1	10	MPXV A29L	103.29	1.12281	0.116227	2	AMR,AMR
VRC05	AP16141	Vaccine A - 1 month	F	no	no	Vaccine		1	37.5256			1	10	MPXV A35R	525.807	1.07052	0.0682281	2	AMR,AMR
VRC05	AP16141	Vaccine A - 1 month	F	no	no	Vaccine		1	37.5256			1	10	MPXV B6R	234.066	1.20166	0.185261	2	AMR,AMR
VRC05	AP16141	Vaccine A - 1 month	F	no	no	Vaccine		1	37.5256			1	10	MPXV E8L	1578.14	1.12397	0.117269	2	AMR,AMR
VRC05	AP16141	Vaccine A - 1 month	F	no	no	Vaccine		1	37.5256			1	10	MPXV M1R	153.803	1.09672	0.0925222	2	AMR,AMR
VRC05	AP16141	Vaccine A - 1 month	F	no	no	Vaccine		1	37.5256			1	10	VACV A27L	77.1866			1	AMR
VRC05	AP16141	Vaccine A - 1 month	F	no	no	Vaccine		1	37.5256			1	10	VACV A33R	654.019	1.23156	0.210557	2	AMR,AMR
VRC05	AP16141	Vaccine A - 1 month	F	no	no	Vaccine		1	37.5256			1	10	VACV B5R	382.195	1.13373	0.126012	2	AMR,AMR
VRC05	AP16141	Vaccine A - 1 month	F	no	no	Vaccine		1	37.5256			1	10	VACV D8L	11040.5			1	AMR
VRC05	AP16141	Vaccine A - 1 month	F	no	no	Vaccine		1	37.5256			1	10	VACV L1R	206.973	1.10416	0.0993285	2	AMR,AMR
VRC06	AP16141	Vaccine A - 2 month	F	no	no	Vaccine		2	62.5465			1	10	MPXV A29L	81.849	1.14468	0.135745	2	AMR,AMR
VRC06	AP16141	Vaccine A - 2 month	F	no	no	Vaccine		2	62.5465			1	10	MPXV A35R	241.283	1.12464	0.117867	2	AMR,AMR
VRC06	AP16141	Vaccine A - 2 month	F	no	no	Vaccine		2	62.5465			1	10	MPXV B6R	1940.05	1.17614	0.163311	2	AMR,AMR
VRC06	AP16141	Vaccine A - 2 month	F	no	no	Vaccine		2	62.5465			1	10	MPXV E8L	8458.57			1	AMR
VRC06	AP16141	Vaccine A - 2 month	F	no	no	Vaccine		2	62.5465			1	10	MPXV M1R	344.25	1.11338	0.107711	2	AMR,AMR
VRC06	AP16141	Vaccine A - 2 month	F	no	no	Vaccine		2	62.5465			1	10	VACV A27L	65.2814			1	AMR
VRC06	AP16141	Vaccine A - 2 month	F	no	no	Vaccine		2	62.5465			1	10	VACV A33R	929.234	1.15608	0.145797	2	AMR,AMR
VRC06	AP16141	Vaccine A - 2 month	F	no	no	Vaccine		2	62.5465			1	10	VACV B5R	2832.54	1.03557	0.0349594	2	AMR,AMR
VRC06	AP16141	Vaccine A - 2 month	F	no	no	Vaccine		2	62.5465			1	10	VACV D8L	23253.5			1	AMR
VRC06	AP16141	Vaccine A - 2 month	F	no	no	Vaccine		2	62.5465			1	10	VACV L1R	509.945	1.08345	0.0802807	2	AMR,AMR
VRC07	AR16218	MPXV - 2-6 month	M	yes	no	MPXV	5.15811		46.3094			1	10	MPXV A29L	483.696	1.07196	0.0695697	2	AMR,AMR
VRC07	AR16218	MPXV - 2-6 month	M	yes	no	MPXV	5.15811		46.3094			1	10	MPXV A35R	12322.3	1.19724	0.181486	2	AMR,AMR
VRC07	AR16218	MPXV - 2-6 month	M	yes	no	MPXV	5.15811		46.3094			1	10	MPXV B6R	13951.1			1	AMR
VRC07	AR16218	MPXV - 2-6 month	M	yes	no	MPXV	5.15811		46.3094			1	10	MPXV E8L	16044.2			1	AMR
VRC07	AR16218	MPXV - 2-6 month	M	yes	no	MPXV	5.15811		46.3094			1	10	MPXV M1R	396.83	1.17417	0.161603	2	AMR,AMR
VRC07	AR16218	MPXV - 2-6 month	M	yes	no	MPXV	5.15811		46.3094			1	10	VACV A27L	416.208	1.15549	0.145284	2	AMR,AMR
VRC07	AR16218	MPXV - 2-6 month	M	yes	no	MPXV	5.15811		46.3094			1	10	VACV A33R	3320	1.26357	0.237181	2	AMR,AMR
VRC07	AR16218	MPXV - 2-6 month	M	yes	no	MPXV	5.15811		46.3094			1	10	VACV B5R	9122.44	1.22087	0.201564	2	AMR,AMR
VRC07	AR16218	MPXV - 2-6 month	M	yes	no	MPXV	5.15811		46.3094			1	10	VACV D8L	2041.04	1.28328	0.253347	2	AMR,AMR
VRC07	AR16218	MPXV - 2-6 month	M	yes	no	MPXV	5.15811		46.3094			1	10	VACV L1R	445.286	1.17423	0.161657	2	AMR,AMR
VRC08	AT16142	Vaccine A - 0 month	M	no	no	Vaccine		0	4.48921			1	10	MPXV A29L	111.092			1	AMR
VRC08	AT16142	Vaccine A - 0 month	M	no	no	Vaccine		0	4.48921			1	10	MPXV A35R	10.3488			1	detected, <LLoQ
VRC08	AT16142	Vaccine A - 0 month	M	no	no	Vaccine		0	4.48921			1	10	MPXV B6R	8.70641			1	detected, <LLoQ
VRC08	AT16142	Vaccine A - 0 month	M	no	no	Vaccine		0	4.48921			1	10	MPXV E8L	13.0377			1	AMR
VRC08	AT16142	Vaccine A - 0 month	M	no	no	Vaccine		0	4.48921			1	10	MPXV M1R	18.9519			1	AMR
VRC08	AT16142	Vaccine A - 0 month	M	no	no	Vaccine		0	4.48921			1	10	VACV A27L	89.927			1	AMR
VRC08	AT16142	Vaccine A - 0 month	M	no	no	Vaccine		0	4.48921			1	10	VACV A33R	9.36084			1	detected, <LLoQ
VRC08	AT16142	Vaccine A - 0 month	M	no	no	Vaccine		0	4.48921			1	10	VACV B5R	9.88995			1	detected, <LLoQ
VRC08	AT16142	Vaccine A - 0 month	M	no	no	Vaccine		0	4.48921			1	10	VACV D8L	16.2935			1	AMR
VRC08	AT16142	Vaccine A - 0 month	M	no	no	Vaccine		0	4.48921			1	10	VACV L1R	21.918			1	AMR
VRC09	AT16142	Vaccine A - 1 month	M	no	no	Vaccine		1	29.7494			1	10	MPXV A29L	151.31	1.07265	0.0702226	2	AMR,AMR
VRC09	AT16142	Vaccine A - 1 month	M	no	no	Vaccine		1	29.7494			1	10	MPXV A35R	19.0558			1	AMR
VRC09	AT16142	Vaccine A - 1 month	M	no	no	Vaccine		1	29.7494			1	10	MPXV B6R	216.208	1.02412	0.0238373	2	AMR,AMR
VRC09	AT16142	Vaccine A - 1 month	M	no	no	Vaccine		1	29.7494			1	10	MPXV E8L	1913.59	1.18506	0.171022	2	AMR,AMR
VRC09	AT16142	Vaccine A - 1 month	M	no	no	Vaccine		1	29.7494			1	10	MPXV M1R	77.4103	1.12332	0.116685	2	AMR,AMR
VRC09	AT16142	Vaccine A - 1 month	M	no	no	Vaccine		1	29.7494			1	10	VACV A27L	143.172	1.15186	0.142088	2	AMR,AMR
VRC09	AT16142	Vaccine A - 1 month	M	no	no	Vaccine		1	29.7494			1	10	VACV A33R	61.7285	1.09411	0.0901201	2	AMR,AMR
VRC09	AT16142	Vaccine A - 1 month	M	no	no	Vaccine		1	29.7494			1	10	VACV B5R	133.011	1.0648	0.0628456	2	AMR,AMR
VRC09	AT16142	Vaccine A - 1 month	M	no	no	Vaccine		1	29.7494			1	10	VACV D8L	33009.9			1	AMR
VRC09	AT16142	Vaccine A - 1 month	M	no	no	Vaccine		1	29.7494			1	10	VACV L1R	263.08	1.38715	0.336214	2	AMR,AMR
VRC10	AT16142	Vaccine A - 2 month	M	no	no	Vaccine		2	55.0038			1	10	MPXV A29L	149.548			1	AMR
VRC10	AT16142	Vaccine A - 2 month	M	no	no	Vaccine		2	55.0038			1	10	MPXV A35R	2374.14	1.16648	0.154908	2	AMR,AMR
VRC10	AT16142	Vaccine A - 2 month	M	no	no	Vaccine		2	55.0038			1	10	MPXV B6R	3340.46	1.12713	0.120106	2	AMR,AMR
VRC10	AT16142	Vaccine A - 2 month	M	no	no	Vaccine		2	55.0038			1	10	MPXV E8L	7968.53	1.07401	0.071495	2	AMR,AMR
VRC10	AT16142	Vaccine A - 2 month	M	no	no	Vaccine		2	55.0038			1	10	MPXV M1R	370.319	1.01129	0.011228	2	AMR,AMR
VRC10	AT16142	Vaccine A - 2 month	M	no	no	Vaccine		2	55.0038			1	10	VACV A27L	148.933			1	AMR
VRC10	AT16142	Vaccine A - 2 month	M	no	no	Vaccine		2	55.0038			1	10	VACV A33R	10215.9	1.07334	0.0708674	2	AMR,AMR
VRC10	AT16142	Vaccine A - 2 month	M	no	no	Vaccine		2	55.0038			1	10	VACV B5R	5233.02	1.12082	0.114436	2	AMR,AMR
VRC10	AT16142	Vaccine A - 2 month	M	no	no	Vaccine		2	55.0038			1	10	VACV D8L	38463.3			1	AMR
VRC10	AT16142	Vaccine A - 2 month	M	no	no	Vaccine		2	55.0038			1	10	VACV L1R	574.734	1.06758	0.0654605	2	AMR,AMR
VRC11	DH16140	Vaccine A - 0 month	M	no	no	Vaccine		0	6.00545			1	10	MPXV A29L	2239.3			1	AMR
VRC11	DH16140	Vaccine A - 0 month	M	no	no	Vaccine		0	6.00545			1	10	MPXV A35R	27.1072			1	AMR
VRC11	DH16140	Vaccine A - 0 month	M	no	no	Vaccine		0	6.00545			1	10	MPXV B6R	12.2444			1	detected, <LLoQ
VRC11	DH16140	Vaccine A - 0 month	M	no	no	Vaccine		0	6.00545			1	10	MPXV E8L	9.20425			1	detected, <LLoQ
VRC11	DH16140	Vaccine A - 0 month	M	no	no	Vaccine		0	6.00545			1	10	MPXV M1R	14.2462			1	AMR
VRC11	DH16140	Vaccine A - 0 month	M	no	no	Vaccine		0	6.00545			1	10	VACV A27L	983.717			1	AMR
VRC11	DH16140	Vaccine A - 0 month	M	no	no	Vaccine		0	6.00545			1	10	VACV A33R	18.9434			1	AMR
VRC11	DH16140	Vaccine A - 0 month	M	no	no	Vaccine		0	6.00545			1	10	VACV B5R	11.1076			1	detected, <LLoQ
VRC11	DH16140	Vaccine A - 0 month	M	no	no	Vaccine		0	6.00545			1	10	VACV D8L	7.49722			1	detected, <LLoQ
VRC11	DH16140	Vaccine A - 0 month	M	no	no	Vaccine		0	6.00545			1	10	VACV L1R	16.1511			1	detected, <LLoQ
VRC12	DH16140	Vaccine A - 1 month	M	no	no	Vaccine		1	27.5083			1	10	MPXV A29L	1491.99			1	AMR
VRC12	DH16140	Vaccine A - 1 month	M	no	no	Vaccine		1	27.5083			1	10	MPXV A35R	171.827			1	AMR
VRC12	DH16140	Vaccine A - 1 month	M	no	no	Vaccine		1	27.5083			1	10	MPXV B6R	366.314			1	AMR
VRC12	DH16140	Vaccine A - 1 month	M	no	no	Vaccine		1	27.5083			1	10	MPXV E8L	1713.39			1	AMR
VRC12	DH16140	Vaccine A - 1 month	M	no	no	Vaccine		1	27.5083			1	10	MPXV M1R	148.569			1	AMR
VRC12	DH16140	Vaccine A - 1 month	M	no	no	Vaccine		1	27.5083			1	10	VACV A27L	740.143			1	AMR
VRC12	DH16140	Vaccine A - 1 month	M	no	no	Vaccine		1	27.5083			1	10	VACV A33R	163.733			1	AMR
VRC12	DH16140	Vaccine A - 1 month	M	no	no	Vaccine		1	27.5083			1	10	VACV B5R	467.368			1	AMR
VRC12	DH16140	Vaccine A - 1 month	M	no	no	Vaccine		1	27.5083			1	10	VACV D8L	9155.84			1	AMR
VRC12	DH16140	Vaccine A - 1 month	M	no	no	Vaccine		1	27.5083			1	10	VACV L1R	195.791			1	AMR
VRC13	DH16140	Vaccine A - 2 month	M	no	no	Vaccine		2	28.7867			1	10	MPXV A29L	973.381			1	AMR
VRC13	DH16140	Vaccine A - 2 month	M	no	no	Vaccine		2	28.7867			1	10	MPXV A35R	111.553			1	AMR
VRC13	DH16140	Vaccine A - 2 month	M	no	no	Vaccine		2	28.7867			1	10	MPXV B6R	753.448			1	AMR
VRC13	DH16140	Vaccine A - 2 month	M	no	no	Vaccine		2	28.7867			1	10	MPXV E8L	2935.55			1	AMR
VRC13	DH16140	Vaccine A - 2 month	M	no	no	Vaccine		2	28.7867			1	10	MPXV M1R	194.084			1	AMR
VRC13	DH16140	Vaccine A - 2 month	M	no	no	Vaccine		2	28.7867			1	10	VACV A27L	469.597			1	AMR
VRC13	DH16140	Vaccine A - 2 month	M	no	no	Vaccine		2	28.7867			1	10	VACV A33R	137.197			1	AMR
VRC13	DH16140	Vaccine A - 2 month	M	no	no	Vaccine		2	28.7867			1	10	VACV B5R	1065.74			1	AMR
VRC13	DH16140	Vaccine A - 2 month	M	no	no	Vaccine		2	28.7867			1	10	VACV D8L	6365.11			1	AMR
VRC13	DH16140	Vaccine A - 2 month	M	no	no	Vaccine		2	28.7867			1	10	VACV L1R	275.57			1	AMR
VRC14	EA16133	Vaccine A - 0 month	M	yes	yes	Vaccine		0	8.99442			1	10	MPXV A29L	225.456			1	AMR
VRC14	EA16133	Vaccine A - 0 month	M	yes	yes	Vaccine		0	8.99442			1	10	MPXV A35R	115.703			1	AMR
VRC14	EA16133	Vaccine A - 0 month	M	yes	yes	Vaccine		0	8.99442			1	10	MPXV B6R	2930.72			1	AMR
VRC14	EA16133	Vaccine A - 0 month	M	yes	yes	Vaccine		0	8.99442			1	10	MPXV E8L	307.56			1	AMR
VRC14	EA16133	Vaccine A - 0 month	M	yes	yes	Vaccine		0	8.99442			1	10	MPXV M1R	18.7822			1	AMR
VRC14	EA16133	Vaccine A - 0 month	M	yes	yes	Vaccine		0	8.99442			1	10	VACV A27L	205.293			1	AMR
VRC14	EA16133	Vaccine A - 0 month	M	yes	yes	Vaccine		0	8.99442			1	10	VACV A33R	117.592			1	AMR
VRC14	EA16133	Vaccine A - 0 month	M	yes	yes	Vaccine		0	8.99442			1	10	VACV B5R	2898.93			1	AMR
VRC14	EA16133	Vaccine A - 0 month	M	yes	yes	Vaccine		0	8.99442			1	10	VACV D8L	1060.54			1	AMR
VRC14	EA16133	Vaccine A - 0 month	M	yes	yes	Vaccine		0	8.99442			1	10	VACV L1R	21.9407			1	AMR
VRC15	EA16133	Vaccine A - 1 month	M	yes	yes	Vaccine		1	32.1062			1	10	MPXV A29L	351.694			1	AMR
VRC15	EA16133	Vaccine A - 1 month	M	yes	yes	Vaccine		1	32.1062			1	10	MPXV A35R	420.934			1	AMR
VRC15	EA16133	Vaccine A - 1 month	M	yes	yes	Vaccine		1	32.1062			1	10	MPXV B6R	9521.33			1	AMR
VRC15	EA16133	Vaccine A - 1 month	M	yes	yes	Vaccine		1	32.1062			1	10	MPXV E8L	1451.27			1	AMR
VRC15	EA16133	Vaccine A - 1 month	M	yes	yes	Vaccine		1	32.1062			1	10	MPXV M1R	118.125			1	AMR
VRC15	EA16133	Vaccine A - 1 month	M	yes	yes	Vaccine		1	32.1062			1	10	VACV A27L	363.559			1	AMR
VRC15	EA16133	Vaccine A - 1 month	M	yes	yes	Vaccine		1	32.1062			1	10	VACV A33R	709.704			1	AMR
VRC15	EA16133	Vaccine A - 1 month	M	yes	yes	Vaccine		1	32.1062			1	10	VACV B5R	9941.58			1	AMR
VRC15	EA16133	Vaccine A - 1 month	M	yes	yes	Vaccine		1	32.1062			1	10	VACV D8L	12646.7			1	AMR
VRC15	EA16133	Vaccine A - 1 month	M	yes	yes	Vaccine		1	32.1062			1	10	VACV L1R	137.709			1	AMR
VRC16	EA16133	Vaccine A - 2 month	M	yes	yes	Vaccine		2	123.098			1	10	MPXV A29L	481.585	1.0172	0.0170545	2	AMR,AMR
VRC16	EA16133	Vaccine A - 2 month	M	yes	yes	Vaccine		2	123.098			1	10	MPXV A35R	727.702	1.03684	0.036187	2	AMR,AMR
VRC16	EA16133	Vaccine A - 2 month	M	yes	yes	Vaccine		2	123.098			1	10	MPXV B6R	15849.7	1.03662	0.0359815	2	AMR,AMR
VRC16	EA16133	Vaccine A - 2 month	M	yes	yes	Vaccine		2	123.098			1	10	MPXV E8L	15962.4	1.08611	0.0827455	2	AMR,AMR
VRC16	EA16133	Vaccine A - 2 month	M	yes	yes	Vaccine		2	123.098			1	10	MPXV M1R	313.37	1.02289	0.0226328	2	AMR,AMR
VRC16	EA16133	Vaccine A - 2 month	M	yes	yes	Vaccine		2	123.098			1	10	VACV A27L	513.313	1.12296	0.116362	2	AMR,AMR
VRC16	EA16133	Vaccine A - 2 month	M	yes	yes	Vaccine		2	123.098			1	10	VACV A33R	1792.72	1.00519	0.00517222	2	AMR,AMR
VRC16	EA16133	Vaccine A - 2 month	M	yes	yes	Vaccine		2	123.098			1	10	VACV B5R	16678.5	1.08688	0.0834581	2	AMR,AMR
VRC16	EA16133	Vaccine A - 2 month	M	yes	yes	Vaccine		2	123.098			1	10	VACV D8L	40769.1			1	AMR
VRC16	EA16133	Vaccine A - 2 month	M	yes	yes	Vaccine		2	123.098			1	10	VACV L1R	434.337	1.09338	0.0894534	2	AMR,AMR
VRC17	FG16209	Vaccine A - 0 month	F	no	no	Vaccine		0	4.97675			1	10	MPXV A29L	66.6494			1	AMR
VRC17	FG16209	Vaccine A - 0 month	F	no	no	Vaccine		0	4.97675			1	10	MPXV A35R	60.9003			1	AMR
VRC17	FG16209	Vaccine A - 0 month	F	no	no	Vaccine		0	4.97675			1	10	MPXV B6R	47.3599			1	AMR
VRC17	FG16209	Vaccine A - 0 month	F	no	no	Vaccine		0	4.97675			1	10	MPXV E8L	108.163			1	AMR
VRC17	FG16209	Vaccine A - 0 month	F	no	no	Vaccine		0	4.97675			1	10	MPXV M1R	102.035			1	AMR
VRC17	FG16209	Vaccine A - 0 month	F	no	no	Vaccine		0	4.97675			1	10	VACV A27L	50.5003			1	AMR
VRC17	FG16209	Vaccine A - 0 month	F	no	no	Vaccine		0	4.97675			1	10	VACV A33R	58.5961			1	AMR
VRC17	FG16209	Vaccine A - 0 month	F	no	no	Vaccine		0	4.97675			1	10	VACV B5R	74.6796			1	AMR
VRC17	FG16209	Vaccine A - 0 month	F	no	no	Vaccine		0	4.97675			1	10	VACV D8L	58.5362			1	AMR
VRC17	FG16209	Vaccine A - 0 month	F	no	no	Vaccine		0	4.97675			1	10	VACV L1R	97.9115			1	AMR
VRC18	FG16209	Vaccine A - 1 month	F	no	no	Vaccine		1	21.0886			1	10	MPXV A29L	90.2108			1	AMR
VRC18	FG16209	Vaccine A - 1 month	F	no	no	Vaccine		1	21.0886			1	10	MPXV A35R	65.588			1	AMR
VRC18	FG16209	Vaccine A - 1 month	F	no	no	Vaccine		1	21.0886			1	10	MPXV B6R	252.425			1	AMR
VRC18	FG16209	Vaccine A - 1 month	F	no	no	Vaccine		1	21.0886			1	10	MPXV E8L	1794.66			1	AMR
VRC18	FG16209	Vaccine A - 1 month	F	no	no	Vaccine		1	21.0886			1	10	MPXV M1R	143.82			1	AMR
VRC18	FG16209	Vaccine A - 1 month	F	no	no	Vaccine		1	21.0886			1	10	VACV A27L	59.2371			1	AMR
VRC18	FG16209	Vaccine A - 1 month	F	no	no	Vaccine		1	21.0886			1	10	VACV A33R	67.6987			1	AMR
VRC18	FG16209	Vaccine A - 1 month	F	no	no	Vaccine		1	21.0886			1	10	VACV B5R	270.716			1	AMR
VRC18	FG16209	Vaccine A - 1 month	F	no	no	Vaccine		1	21.0886			1	10	VACV D8L	8120.61			1	AMR
VRC18	FG16209	Vaccine A - 1 month	F	no	no	Vaccine		1	21.0886			1	10	VACV L1R	154.955			1	AMR
VRC19	FG16209	Vaccine A - 2 month	F	no	no	Vaccine		2	27.4634			1	10	MPXV A29L	72.6497	1.03819	0.0374967	2	AMR,AMR
VRC19	FG16209	Vaccine A - 2 month	F	no	no	Vaccine		2	27.4634			1	10	MPXV A35R	141.205	1.16945	0.157497	2	AMR,AMR
VRC19	FG16209	Vaccine A - 2 month	F	no	no	Vaccine		2	27.4634			1	10	MPXV B6R	1177.62	1.16218	0.151147	2	AMR,AMR
VRC19	FG16209	Vaccine A - 2 month	F	no	no	Vaccine		2	27.4634			1	10	MPXV E8L	5333.85	1.08354	0.0803613	2	AMR,AMR
VRC19	FG16209	Vaccine A - 2 month	F	no	no	Vaccine		2	27.4634			1	10	MPXV M1R	280.492	1.07309	0.0706334	2	AMR,AMR
VRC19	FG16209	Vaccine A - 2 month	F	no	no	Vaccine		2	27.4634			1	10	VACV A27L	56.912			1	AMR
VRC19	FG16209	Vaccine A - 2 month	F	no	no	Vaccine		2	27.4634			1	10	VACV A33R	1351.94	1.09278	0.0888978	2	AMR,AMR
VRC19	FG16209	Vaccine A - 2 month	F	no	no	Vaccine		2	27.4634			1	10	VACV B5R	1695.3	1.07866	0.0758253	2	AMR,AMR
VRC19	FG16209	Vaccine A - 2 month	F	no	no	Vaccine		2	27.4634			1	10	VACV D8L	10515.8			1	AMR
VRC19	FG16209	Vaccine A - 2 month	F	no	no	Vaccine		2	27.4634			1	10	VACV L1R	318.021	1.0244	0.0241077	2	AMR,AMR
VRC20	FS16196	Vaccine A - 0 month	M	no	yes	Vaccine		0	4.99923			1	10	MPXV A29L	18.9828			1	AMR
VRC20	FS16196	Vaccine A - 0 month	M	no	yes	Vaccine		0	4.99923			1	10	MPXV A35R	10.5681			1	AMR
VRC20	FS16196	Vaccine A - 0 month	M	no	yes	Vaccine		0	4.99923			1	10	MPXV B6R	9.6778			1	detected, <LLoQ
VRC20	FS16196	Vaccine A - 0 month	M	no	yes	Vaccine		0	4.99923			1	10	MPXV E8L	29.7257			1	AMR
VRC20	FS16196	Vaccine A - 0 month	M	no	yes	Vaccine		0	4.99923			1	10	MPXV M1R	22.8992			1	AMR
VRC20	FS16196	Vaccine A - 0 month	M	no	yes	Vaccine		0	4.99923			1	10	VACV A27L	16.3603			1	AMR
VRC20	FS16196	Vaccine A - 0 month	M	no	yes	Vaccine		0	4.99923			1	10	VACV A33R	9.84761			1	detected, <LLoQ
VRC20	FS16196	Vaccine A - 0 month	M	no	yes	Vaccine		0	4.99923			1	10	VACV B5R	12.6442			1	AMR
VRC20	FS16196	Vaccine A - 0 month	M	no	yes	Vaccine		0	4.99923			1	10	VACV D8L	16.3943			1	AMR
VRC20	FS16196	Vaccine A - 0 month	M	no	yes	Vaccine		0	4.99923			1	10	VACV L1R	23.9076			1	AMR
VRC21	FS16196	Vaccine A - 1 month	M	no	yes	Vaccine		1	38.7224			1	10	MPXV A29L	47.5603			1	AMR
VRC21	FS16196	Vaccine A - 1 month	M	no	yes	Vaccine		1	38.7224			1	10	MPXV A35R	26.4954			1	AMR
VRC21	FS16196	Vaccine A - 1 month	M	no	yes	Vaccine		1	38.7224			1	10	MPXV B6R	253.095	1.17296	0.160554	2	AMR,AMR
VRC21	FS16196	Vaccine A - 1 month	M	no	yes	Vaccine		1	38.7224			1	10	MPXV E8L	3479	1.18566	0.171546	2	AMR,AMR
VRC21	FS16196	Vaccine A - 1 month	M	no	yes	Vaccine		1	38.7224			1	10	MPXV M1R	111.163	1.06171	0.0599345	2	AMR,AMR
VRC21	FS16196	Vaccine A - 1 month	M	no	yes	Vaccine		1	38.7224			1	10	VACV A27L	36.3098			1	AMR
VRC21	FS16196	Vaccine A - 1 month	M	no	yes	Vaccine		1	38.7224			1	10	VACV A33R	30.9518			1	AMR
VRC21	FS16196	Vaccine A - 1 month	M	no	yes	Vaccine		1	38.7224			1	10	VACV B5R	326.879	1.18932	0.174696	2	AMR,AMR
VRC21	FS16196	Vaccine A - 1 month	M	no	yes	Vaccine		1	38.7224			1	10	VACV D8L	14662.7			1	AMR
VRC21	FS16196	Vaccine A - 1 month	M	no	yes	Vaccine		1	38.7224			1	10	VACV L1R	149.29	1.06937	0.0671492	2	AMR,AMR
VRC22	FS16196	Vaccine A - 2 month	M	no	yes	Vaccine		2	74.8346			1	10	MPXV A29L	36.3363			1	AMR
VRC22	FS16196	Vaccine A - 2 month	M	no	yes	Vaccine		2	74.8346			1	10	MPXV A35R	1965.11	1.01069	0.0106293	2	AMR,AMR
VRC22	FS16196	Vaccine A - 2 month	M	no	yes	Vaccine		2	74.8346			1	10	MPXV B6R	4766.89	1.00189	0.00189052	2	AMR,AMR
VRC22	FS16196	Vaccine A - 2 month	M	no	yes	Vaccine		2	74.8346			1	10	MPXV E8L	12564.6			1	AMR
VRC22	FS16196	Vaccine A - 2 month	M	no	yes	Vaccine		2	74.8346			1	10	MPXV M1R	475.204	1.03917	0.0384321	2	AMR,AMR
VRC22	FS16196	Vaccine A - 2 month	M	no	yes	Vaccine		2	74.8346			1	10	VACV A27L	31.6386			1	AMR
VRC22	FS16196	Vaccine A - 2 month	M	no	yes	Vaccine		2	74.8346			1	10	VACV A33R	9601.43	1.04521	0.044239	2	AMR,AMR
VRC22	FS16196	Vaccine A - 2 month	M	no	yes	Vaccine		2	74.8346			1	10	VACV B5R	5459.29	1.06016	0.0584708	2	AMR,AMR
VRC22	FS16196	Vaccine A - 2 month	M	no	yes	Vaccine		2	74.8346			1	10	VACV D8L	23512.6			1	AMR
VRC22	FS16196	Vaccine A - 2 month	M	no	yes	Vaccine		2	74.8346			1	10	VACV L1R	634.203	1.12014	0.113816	2	AMR,AMR
VRC23	GH16191	Vaccine A - 0 month	M	no	no	Vaccine		0	5.43535			1	10	MPXV A29L	59.15			1	AMR
VRC23	GH16191	Vaccine A - 0 month	M	no	no	Vaccine		0	5.43535			1	10	MPXV A35R	68.3529			1	AMR
VRC23	GH16191	Vaccine A - 0 month	M	no	no	Vaccine		0	5.43535			1	10	MPXV B6R	73.518			1	AMR
VRC23	GH16191	Vaccine A - 0 month	M	no	no	Vaccine		0	5.43535			1	10	MPXV E8L	78.3836			1	AMR
VRC23	GH16191	Vaccine A - 0 month	M	no	no	Vaccine		0	5.43535			1	10	MPXV M1R	118.36			1	AMR
VRC23	GH16191	Vaccine A - 0 month	M	no	no	Vaccine		0	5.43535			1	10	VACV A27L	50.9274			1	AMR
VRC23	GH16191	Vaccine A - 0 month	M	no	no	Vaccine		0	5.43535			1	10	VACV A33R	82.7909			1	AMR
VRC23	GH16191	Vaccine A - 0 month	M	no	no	Vaccine		0	5.43535			1	10	VACV B5R	103.467			1	AMR
VRC23	GH16191	Vaccine A - 0 month	M	no	no	Vaccine		0	5.43535			1	10	VACV D8L	73.6433			1	AMR
VRC23	GH16191	Vaccine A - 0 month	M	no	no	Vaccine		0	5.43535			1	10	VACV L1R	106.207			1	AMR
VRC24	GH16191	Vaccine A - 1 month	M	no	no	Vaccine		1	32.0063			1	10	MPXV A29L	70.2803			1	AMR
VRC24	GH16191	Vaccine A - 1 month	M	no	no	Vaccine		1	32.0063			1	10	MPXV A35R	70.0379	1.38302	0.332987	2	AMR,AMR
VRC24	GH16191	Vaccine A - 1 month	M	no	no	Vaccine		1	32.0063			1	10	MPXV B6R	585.789	1.05873	0.0571161	2	AMR,AMR
VRC24	GH16191	Vaccine A - 1 month	M	no	no	Vaccine		1	32.0063			1	10	MPXV E8L	696.433	1.13892	0.130631	2	AMR,AMR
VRC24	GH16191	Vaccine A - 1 month	M	no	no	Vaccine		1	32.0063			1	10	MPXV M1R	208.135	1.01884	0.0186622	2	AMR,AMR
VRC24	GH16191	Vaccine A - 1 month	M	no	no	Vaccine		1	32.0063			1	10	VACV A27L	87.402	1.17528	0.162566	2	AMR,AMR
VRC24	GH16191	Vaccine A - 1 month	M	no	no	Vaccine		1	32.0063			1	10	VACV A33R	101.89	1.18004	0.166689	2	AMR,AMR
VRC24	GH16191	Vaccine A - 1 month	M	no	no	Vaccine		1	32.0063			1	10	VACV B5R	796.144	1.07819	0.0753915	2	AMR,AMR
VRC24	GH16191	Vaccine A - 1 month	M	no	no	Vaccine		1	32.0063			1	10	VACV D8L	5360.52	1.13898	0.130684	2	AMR,AMR
VRC24	GH16191	Vaccine A - 1 month	M	no	no	Vaccine		1	32.0063			1	10	VACV L1R	264.475	1.03325	0.03272	2	AMR,AMR
VRC25	GH16191	Vaccine A - 2 month	M	no	no	Vaccine		2	60.5416			1	10	MPXV A29L	72.0997			1	AMR
VRC25	GH16191	Vaccine A - 2 month	M	no	no	Vaccine		2	60.5416			1	10	MPXV A35R	248.77			1	AMR
VRC25	GH16191	Vaccine A - 2 month	M	no	no	Vaccine		2	60.5416			1	10	MPXV B6R	1536.21			1	AMR
VRC25	GH16191	Vaccine A - 2 month	M	no	no	Vaccine		2	60.5416			1	10	MPXV E8L	8950.08			1	AMR
VRC25	GH16191	Vaccine A - 2 month	M	no	no	Vaccine		2	60.5416			1	10	MPXV M1R	651.766			1	AMR
VRC25	GH16191	Vaccine A - 2 month	M	no	no	Vaccine		2	60.5416			1	10	VACV A27L	110.592			1	AMR
VRC25	GH16191	Vaccine A - 2 month	M	no	no	Vaccine		2	60.5416			1	10	VACV A33R	212.675			1	AMR
VRC25	GH16191	Vaccine A - 2 month	M	no	no	Vaccine		2	60.5416			1	10	VACV B5R	1979.36			1	AMR
VRC25	GH16191	Vaccine A - 2 month	M	no	no	Vaccine		2	60.5416			1	10	VACV D8L	15367.8			1	AMR
VRC25	GH16191	Vaccine A - 2 month	M	no	no	Vaccine		2	60.5416			1	10	VACV L1R	935.764			1	AMR
VRC26	HK00035	Vaccine A - 0 month	M	no	yes	Vaccine		0	30.7274			1	10	MPXV A29L	3033.94			1	AMR
VRC26	HK00035	Vaccine A - 0 month	M	no	yes	Vaccine		0	30.7274			1	10	MPXV A35R	3379.36			1	AMR
VRC26	HK00035	Vaccine A - 0 month	M	no	yes	Vaccine		0	30.7274			1	10	MPXV B6R	2091.42			1	AMR
VRC26	HK00035	Vaccine A - 0 month	M	no	yes	Vaccine		0	30.7274			1	10	MPXV E8L	496.158			1	AMR
VRC26	HK00035	Vaccine A - 0 month	M	no	yes	Vaccine		0	30.7274			1	10	MPXV M1R	116.757			1	AMR
VRC26	HK00035	Vaccine A - 0 month	M	no	yes	Vaccine		0	30.7274			1	10	VACV A27L	3308.96			1	AMR
VRC26	HK00035	Vaccine A - 0 month	M	no	yes	Vaccine		0	30.7274			1	10	VACV A33R	4315.46			1	AMR
VRC26	HK00035	Vaccine A - 0 month	M	no	yes	Vaccine		0	30.7274			1	10	VACV B5R	3454.77			1	AMR
VRC26	HK00035	Vaccine A - 0 month	M	no	yes	Vaccine		0	30.7274			1	10	VACV D8L	523.175			1	AMR
VRC26	HK00035	Vaccine A - 0 month	M	no	yes	Vaccine		0	30.7274			1	10	VACV L1R	134.714			1	AMR
VRC27	HK00035	Vaccine A - 1 month	M	no	yes	Vaccine		1	516.209			1	10	MPXV A29L	7596.94	1.15371	0.143719	2	AMR,AMR
VRC27	HK00035	Vaccine A - 1 month	M	no	yes	Vaccine		1	516.209			1	10	MPXV A35R	7065.78	1.03487	0.0342873	2	AMR,AMR
VRC27	HK00035	Vaccine A - 1 month	M	no	yes	Vaccine		1	516.209			1	10	MPXV B6R	48077.2			1	AMR
VRC27	HK00035	Vaccine A - 1 month	M	no	yes	Vaccine		1	516.209			1	10	MPXV E8L	41820.1			1	AMR
VRC27	HK00035	Vaccine A - 1 month	M	no	yes	Vaccine		1	516.209			1	10	MPXV M1R	490.015	1.01027	0.0102169	2	AMR,AMR
VRC27	HK00035	Vaccine A - 1 month	M	no	yes	Vaccine		1	516.209			1	10	VACV A27L	8577.66	1.18596	0.171805	2	AMR,AMR
VRC27	HK00035	Vaccine A - 1 month	M	no	yes	Vaccine		1	516.209			1	10	VACV A33R	9587.49	1.07837	0.075562	2	AMR,AMR
VRC27	HK00035	Vaccine A - 1 month	M	no	yes	Vaccine		1	516.209			1	10	VACV B5R	69658.1			1	AMR
VRC27	HK00035	Vaccine A - 1 month	M	no	yes	Vaccine		1	516.209			1	10	VACV D8L	54295			1	AMR
VRC27	HK00035	Vaccine A - 1 month	M	no	yes	Vaccine		1	516.209			1	10	VACV L1R	529.153	1.10282	0.0981022	2	AMR,AMR
VRC28	HK00035	Vaccine A - 2 month	M	no	yes	Vaccine		2	787.287			1	10	MPXV A29L	10717.4	1.06157	0.0597977	2	AMR,AMR
VRC28	HK00035	Vaccine A - 2 month	M	no	yes	Vaccine		2	787.287			1	10	MPXV A35R	10131.7	1.34633	0.304078	2	AMR,AMR
VRC28	HK00035	Vaccine A - 2 month	M	no	yes	Vaccine		2	787.287			1	10	MPXV B6R	46632.7			1	AMR
VRC28	HK00035	Vaccine A - 2 month	M	no	yes	Vaccine		2	787.287			1	10	MPXV E8L	54832.8			1	AMR
VRC28	HK00035	Vaccine A - 2 month	M	no	yes	Vaccine		2	787.287			1	10	MPXV M1R	1025.03	1.20086	0.184584	2	AMR,AMR
VRC28	HK00035	Vaccine A - 2 month	M	no	yes	Vaccine		2	787.287			1	10	VACV A27L	12321.6	1.05842	0.0568186	2	AMR,AMR
VRC28	HK00035	Vaccine A - 2 month	M	no	yes	Vaccine		2	787.287			1	10	VACV A33R	13989.8	1.24817	0.224432	2	AMR,AMR
VRC28	HK00035	Vaccine A - 2 month	M	no	yes	Vaccine		2	787.287			1	10	VACV B5R	78056.4			1	AMR
VRC28	HK00035	Vaccine A - 2 month	M	no	yes	Vaccine		2	787.287			1	10	VACV D8L	68264.7			1	AMR
VRC28	HK00035	Vaccine A - 2 month	M	no	yes	Vaccine		2	787.287			1	10	VACV L1R	1243.86	1.27765	0.248745	2	AMR,AMR
VRC29	HN16213	MPXV - 2-6 month	M	no	no	MPXV	1.87269		213.962			1	10	MPXV A29L	2442.74	1.12201	0.115502	2	AMR,AMR
VRC29	HN16213	MPXV - 2-6 month	M	no	no	MPXV	1.87269		213.962			1	10	MPXV A35R	16932.4	1.04776	0.0466799	3	AMR,AMR,AMR
VRC29	HN16213	MPXV - 2-6 month	M	no	no	MPXV	1.87269		213.962			1	10	MPXV B6R	13788.6			1	AMR
VRC29	HN16213	MPXV - 2-6 month	M	no	no	MPXV	1.87269		213.962			1	10	MPXV E8L	37813.1			1	AMR
VRC29	HN16213	MPXV - 2-6 month	M	no	no	MPXV	1.87269		213.962			1	10	MPXV M1R	1204.3	1.05654	0.0550363	3	AMR,AMR,AMR
VRC29	HN16213	MPXV - 2-6 month	M	no	no	MPXV	1.87269		213.962			1	10	VACV A27L	1541.84	1.01246	0.0123872	2	AMR,AMR
VRC29	HN16213	MPXV - 2-6 month	M	no	no	MPXV	1.87269		213.962			1	10	VACV A33R	21191.5	1.04052	0.0397394	3	AMR,AMR,AMR
VRC29	HN16213	MPXV - 2-6 month	M	no	no	MPXV	1.87269		213.962			1	10	VACV B5R	15730			1	AMR
VRC29	HN16213	MPXV - 2-6 month	M	no	no	MPXV	1.87269		213.962			1	10	VACV D8L	50075.8			1	AMR
VRC29	HN16213	MPXV - 2-6 month	M	no	no	MPXV	1.87269		213.962			1	10	VACV L1R	1470.83	1.11538	0.109524	3	AMR,AMR,AMR
VRC30	JC15947	Vaccine A - 0 month	M	no	yes	Vaccine		0	162.598			1	10	MPXV A29L	1211.74	1.22227	0.202752	2	AMR,AMR
VRC30	JC15947	Vaccine A - 0 month	M	no	yes	Vaccine		0	162.598			1	10	MPXV A35R	538.764	1.16207	0.151055	2	AMR,AMR
VRC30	JC15947	Vaccine A - 0 month	M	no	yes	Vaccine		0	162.598			1	10	MPXV B6R	4864.72	1.12525	0.118417	2	AMR,AMR
VRC30	JC15947	Vaccine A - 0 month	M	no	yes	Vaccine		0	162.598			1	10	MPXV E8L	21949.8			1	AMR
VRC30	JC15947	Vaccine A - 0 month	M	no	yes	Vaccine		0	162.598			1	10	MPXV M1R	1369	1.10457	0.0996982	2	AMR,AMR
VRC30	JC15947	Vaccine A - 0 month	M	no	yes	Vaccine		0	162.598			1	10	VACV A27L	1298.37	1.19664	0.180971	2	AMR,AMR
VRC30	JC15947	Vaccine A - 0 month	M	no	yes	Vaccine		0	162.598			1	10	VACV A33R	764.774	1.22305	0.203404	2	AMR,AMR
VRC30	JC15947	Vaccine A - 0 month	M	no	yes	Vaccine		0	162.598			1	10	VACV B5R	5123.28	1.14873	0.139323	2	AMR,AMR
VRC30	JC15947	Vaccine A - 0 month	M	no	yes	Vaccine		0	162.598			1	10	VACV D8L	88203.6			1	AMR
VRC30	JC15947	Vaccine A - 0 month	M	no	yes	Vaccine		0	162.598			1	10	VACV L1R	2490.94	1.08652	0.0831266	2	AMR,AMR
VRC31	JC15947	Vaccine A - 1 month	M	no	yes	Vaccine		1	601.34			1	10	MPXV A29L	10905.1	1.12524	0.118405	2	AMR,AMR
VRC31	JC15947	Vaccine A - 1 month	M	no	yes	Vaccine		1	601.34			1	10	MPXV A35R	3646.14	1.18144	0.167899	2	AMR,AMR
VRC31	JC15947	Vaccine A - 1 month	M	no	yes	Vaccine		1	601.34			1	10	MPXV B6R	16349.6	1.24163	0.218984	2	AMR,AMR
VRC31	JC15947	Vaccine A - 1 month	M	no	yes	Vaccine		1	601.34			1	10	MPXV E8L	47908.7			1	AMR
VRC31	JC15947	Vaccine A - 1 month	M	no	yes	Vaccine		1	601.34			1	10	MPXV M1R	9055	1.28869	0.257761	2	AMR,AMR
VRC31	JC15947	Vaccine A - 1 month	M	no	yes	Vaccine		1	601.34			1	10	VACV A27L	12913.1	1.20865	0.191214	2	AMR,AMR
VRC31	JC15947	Vaccine A - 1 month	M	no	yes	Vaccine		1	601.34			1	10	VACV A33R	6113.13	1.20049	0.184267	2	AMR,AMR
VRC31	JC15947	Vaccine A - 1 month	M	no	yes	Vaccine		1	601.34			1	10	VACV B5R	16749.5	1.23792	0.215888	2	AMR,AMR
VRC31	JC15947	Vaccine A - 1 month	M	no	yes	Vaccine		1	601.34			1	10	VACV D8L	147488			1	AMR
VRC31	JC15947	Vaccine A - 1 month	M	no	yes	Vaccine		1	601.34			1	10	VACV L1R	14245.3	1.31875	0.282066	2	AMR,AMR
VRC32	JC15947	Vaccine A - 2 month	M	no	yes	Vaccine		2	348.653			1	10	MPXV A29L	4744.3	1.13624	0.12825	2	AMR,AMR
VRC32	JC15947	Vaccine A - 2 month	M	no	yes	Vaccine		2	348.653			1	10	MPXV A35R	2542.64	1.10318	0.0984378	2	AMR,AMR
VRC32	JC15947	Vaccine A - 2 month	M	no	yes	Vaccine		2	348.653			1	10	MPXV B6R	8077.43	1.02525	0.0249382	2	AMR,AMR
VRC32	JC15947	Vaccine A - 2 month	M	no	yes	Vaccine		2	348.653			1	10	MPXV E8L	32408			1	AMR
VRC32	JC15947	Vaccine A - 2 month	M	no	yes	Vaccine		2	348.653			1	10	MPXV M1R	5096.95	1.04921	0.0480635	2	AMR,AMR
VRC32	JC15947	Vaccine A - 2 month	M	no	yes	Vaccine		2	348.653			1	10	VACV A27L	5697.94	1.09896	0.0945708	2	AMR,AMR
VRC32	JC15947	Vaccine A - 2 month	M	no	yes	Vaccine		2	348.653			1	10	VACV A33R	4130.86	1.06303	0.0611766	2	AMR,AMR
VRC32	JC15947	Vaccine A - 2 month	M	no	yes	Vaccine		2	348.653			1	10	VACV B5R	8476.54	1.04527	0.0443009	2	AMR,AMR
VRC32	JC15947	Vaccine A - 2 month	M	no	yes	Vaccine		2	348.653			1	10	VACV D8L	106992			1	AMR
VRC32	JC15947	Vaccine A - 2 month	M	no	yes	Vaccine		2	348.653			1	10	VACV L1R	7739.44	1.0123	0.0122244	2	AMR,AMR
VRC33	JC16215	MPXV - 2-6 month	M	no	no	MPXV	5.55236		32.89			1	10	MPXV A29L	140.009	1.09368	0.0897262	3	AMR,AMR,AMR
VRC33	JC16215	MPXV - 2-6 month	M	no	no	MPXV	5.55236		32.89			1	10	MPXV A35R	13369.8	1.18286	0.169127	3	AMR,AMR,AMR
VRC33	JC16215	MPXV - 2-6 month	M	no	no	MPXV	5.55236		32.89			1	10	MPXV B6R	1839.46	1.16609	0.154566	3	AMR,AMR,AMR
VRC33	JC16215	MPXV - 2-6 month	M	no	no	MPXV	5.55236		32.89			1	10	MPXV E8L	7372.99			1	AMR
VRC33	JC16215	MPXV - 2-6 month	M	no	no	MPXV	5.55236		32.89			1	10	MPXV M1R	108.474	1.21059	0.192866	2	AMR,AMR
VRC33	JC16215	MPXV - 2-6 month	M	no	no	MPXV	5.55236		32.89			1	10	VACV A27L	106.201	1.27524	0.246769	3	AMR,AMR,AMR
VRC33	JC16215	MPXV - 2-6 month	M	no	no	MPXV	5.55236		32.89			1	10	VACV A33R	8302.1	1.17161	0.159373	3	AMR,AMR,AMR
VRC33	JC16215	MPXV - 2-6 month	M	no	no	MPXV	5.55236		32.89			1	10	VACV B5R	1348.55	1.18403	0.170133	3	AMR,AMR,AMR
VRC33	JC16215	MPXV - 2-6 month	M	no	no	MPXV	5.55236		32.89			1	10	VACV D8L	2201.49	1.20193	0.185493	3	AMR,AMR,AMR
VRC33	JC16215	MPXV - 2-6 month	M	no	no	MPXV	5.55236		32.89			1	10	VACV L1R	95.6436	1.12105	0.114636	2	AMR,AMR
VRC34	JM16124	Vaccine A - 0 month	F	no	no	Vaccine		0	4.77351			1	10	MPXV A29L	43.1583			1	AMR
VRC34	JM16124	Vaccine A - 0 month	F	no	no	Vaccine		0	4.77351			1	10	MPXV A35R	25.2406			1	AMR
VRC34	JM16124	Vaccine A - 0 month	F	no	no	Vaccine		0	4.77351			1	10	MPXV B6R	620.735			1	AMR
VRC34	JM16124	Vaccine A - 0 month	F	no	no	Vaccine		0	4.77351			1	10	MPXV E8L	23.0997			1	AMR
VRC34	JM16124	Vaccine A - 0 month	F	no	no	Vaccine		0	4.77351			1	10	MPXV M1R	7.95078			1	detected, <LLoQ
VRC34	JM16124	Vaccine A - 0 month	F	no	no	Vaccine		0	4.77351			1	10	VACV A27L	40.6999			1	AMR
VRC34	JM16124	Vaccine A - 0 month	F	no	no	Vaccine		0	4.77351			1	10	VACV A33R	26.5282			1	AMR
VRC34	JM16124	Vaccine A - 0 month	F	no	no	Vaccine		0	4.77351			1	10	VACV B5R	95.6846			1	AMR
VRC34	JM16124	Vaccine A - 0 month	F	no	no	Vaccine		0	4.77351			1	10	VACV D8L	15.3772			1	AMR
VRC34	JM16124	Vaccine A - 0 month	F	no	no	Vaccine		0	4.77351			1	10	VACV L1R	10.7978			1	detected, <LLoQ
VRC35	JM16124	Vaccine A - 1 month	F	no	no	Vaccine		1	67.9698			1	10	MPXV A29L	74.6746			1	AMR
VRC35	JM16124	Vaccine A - 1 month	F	no	no	Vaccine		1	67.9698			1	10	MPXV A35R	808.742			1	AMR
VRC35	JM16124	Vaccine A - 1 month	F	no	no	Vaccine		1	67.9698			1	10	MPXV B6R	12165.5			1	AMR
VRC35	JM16124	Vaccine A - 1 month	F	no	no	Vaccine		1	67.9698			1	10	MPXV E8L	12285.1			1	AMR
VRC35	JM16124	Vaccine A - 1 month	F	no	no	Vaccine		1	67.9698			1	10	MPXV M1R	241.238			1	AMR
VRC35	JM16124	Vaccine A - 1 month	F	no	no	Vaccine		1	67.9698			1	10	VACV A27L	75.0007			1	AMR
VRC35	JM16124	Vaccine A - 1 month	F	no	no	Vaccine		1	67.9698			1	10	VACV A33R	1033.52			1	AMR
VRC35	JM16124	Vaccine A - 1 month	F	no	no	Vaccine		1	67.9698			1	10	VACV B5R	9968.97			1	AMR
VRC35	JM16124	Vaccine A - 1 month	F	no	no	Vaccine		1	67.9698			1	10	VACV D8L	27286.5			1	AMR
VRC35	JM16124	Vaccine A - 1 month	F	no	no	Vaccine		1	67.9698			1	10	VACV L1R	317.304			1	AMR
VRC36	JM16124	Vaccine A - 2 month	F	no	no	Vaccine		2	58.4938			1	10	MPXV A29L	83.0953	1.0395	0.0387523	2	AMR,AMR
VRC36	JM16124	Vaccine A - 2 month	F	no	no	Vaccine		2	58.4938			1	10	MPXV A35R	817.215	1.04041	0.0396257	2	AMR,AMR
VRC36	JM16124	Vaccine A - 2 month	F	no	no	Vaccine		2	58.4938			1	10	MPXV B6R	8477.86			1	AMR
VRC36	JM16124	Vaccine A - 2 month	F	no	no	Vaccine		2	58.4938			1	10	MPXV E8L	12116.5			1	AMR
VRC36	JM16124	Vaccine A - 2 month	F	no	no	Vaccine		2	58.4938			1	10	MPXV M1R	239.91	1.01644	0.0163091	2	AMR,AMR
VRC36	JM16124	Vaccine A - 2 month	F	no	no	Vaccine		2	58.4938			1	10	VACV A27L	97.3327			1	AMR
VRC36	JM16124	Vaccine A - 2 month	F	no	no	Vaccine		2	58.4938			1	10	VACV A33R	1036.27	1.03428	0.0337105	2	AMR,AMR
VRC36	JM16124	Vaccine A - 2 month	F	no	no	Vaccine		2	58.4938			1	10	VACV B5R	6590.09	1.06265	0.0608229	2	AMR,AMR
VRC36	JM16124	Vaccine A - 2 month	F	no	no	Vaccine		2	58.4938			1	10	VACV D8L	26220.2			1	AMR
VRC36	JM16124	Vaccine A - 2 month	F	no	no	Vaccine		2	58.4938			1	10	VACV L1R	338.476	1.04073	0.0399423	2	AMR,AMR
VRC37	JM16139	Vaccine A - 0 month	M	no	no	Vaccine		0	3.61705			1	10	MPXV A29L	9.40877			1	detected, <LLoQ
VRC37	JM16139	Vaccine A - 0 month	M	no	no	Vaccine		0	3.61705			1	10	MPXV A35R	6.74176			1	detected, <LLoQ
VRC37	JM16139	Vaccine A - 0 month	M	no	no	Vaccine		0	3.61705			1	10	MPXV B6R	835.552			1	AMR
VRC37	JM16139	Vaccine A - 0 month	M	no	no	Vaccine		0	3.61705			1	10	MPXV E8L	9.53166			1	detected, <LLoQ
VRC37	JM16139	Vaccine A - 0 month	M	no	no	Vaccine		0	3.61705			1	10	MPXV M1R	11.3226			1	AMR
VRC37	JM16139	Vaccine A - 0 month	M	no	no	Vaccine		0	3.61705			1	10	VACV A27L	8.54592			1	detected, <LLoQ
VRC37	JM16139	Vaccine A - 0 month	M	no	no	Vaccine		0	3.61705			1	10	VACV A33R	4.30836			1	detected, <LLoQ
VRC37	JM16139	Vaccine A - 0 month	M	no	no	Vaccine		0	3.61705			1	10	VACV B5R	826.391			1	AMR
VRC37	JM16139	Vaccine A - 0 month	M	no	no	Vaccine		0	3.61705			1	10	VACV D8L	18.9854			1	AMR
VRC37	JM16139	Vaccine A - 0 month	M	no	no	Vaccine		0	3.61705			1	10	VACV L1R	19.5806			1	AMR
VRC38	JM16139	Vaccine A - 1 month	M	no	no	Vaccine		1	16.1547			1	10	MPXV A29L	20.2194			1	AMR
VRC38	JM16139	Vaccine A - 1 month	M	no	no	Vaccine		1	16.1547			1	10	MPXV A35R	12.0758			1	AMR
VRC38	JM16139	Vaccine A - 1 month	M	no	no	Vaccine		1	16.1547			1	10	MPXV B6R	974.88	1.03324	0.0327064	2	AMR,AMR
VRC38	JM16139	Vaccine A - 1 month	M	no	no	Vaccine		1	16.1547			1	10	MPXV E8L	848.256	1.13226	0.124698	2	AMR,AMR
VRC38	JM16139	Vaccine A - 1 month	M	no	no	Vaccine		1	16.1547			1	10	MPXV M1R	49.3638	1.10189	0.0972589	2	AMR,AMR
VRC38	JM16139	Vaccine A - 1 month	M	no	no	Vaccine		1	16.1547			1	10	VACV A27L	17.4424			1	AMR
VRC38	JM16139	Vaccine A - 1 month	M	no	no	Vaccine		1	16.1547			1	10	VACV A33R	9.81637			1	detected, <LLoQ
VRC38	JM16139	Vaccine A - 1 month	M	no	no	Vaccine		1	16.1547			1	10	VACV B5R	1001.59	1.05253	0.0512318	2	AMR,AMR
VRC38	JM16139	Vaccine A - 1 month	M	no	no	Vaccine		1	16.1547			1	10	VACV D8L	8047.63			1	AMR
VRC38	JM16139	Vaccine A - 1 month	M	no	no	Vaccine		1	16.1547			1	10	VACV L1R	87.1139	1.18405	0.170154	2	AMR,AMR
VRC39	JM16139	Vaccine A - 2 month	M	no	no	Vaccine		2	22.6993			1	10	MPXV A29L	23.002			1	AMR
VRC39	JM16139	Vaccine A - 2 month	M	no	no	Vaccine		2	22.6993			1	10	MPXV A35R	30.278			1	AMR
VRC39	JM16139	Vaccine A - 2 month	M	no	no	Vaccine		2	22.6993			1	10	MPXV B6R	1356.35	1.04023	0.0394601	2	AMR,AMR
VRC39	JM16139	Vaccine A - 2 month	M	no	no	Vaccine		2	22.6993			1	10	MPXV E8L	1932.71	1.0601	0.0584095	2	AMR,AMR
VRC39	JM16139	Vaccine A - 2 month	M	no	no	Vaccine		2	22.6993			1	10	MPXV M1R	158.123	1.07737	0.0746241	2	AMR,AMR
VRC39	JM16139	Vaccine A - 2 month	M	no	no	Vaccine		2	22.6993			1	10	VACV A27L	20.7602			1	AMR
VRC39	JM16139	Vaccine A - 2 month	M	no	no	Vaccine		2	22.6993			1	10	VACV A33R	28.7219			1	AMR
VRC39	JM16139	Vaccine A - 2 month	M	no	no	Vaccine		2	22.6993			1	10	VACV B5R	1496.45	1.04706	0.0460128	2	AMR,AMR
VRC39	JM16139	Vaccine A - 2 month	M	no	no	Vaccine		2	22.6993			1	10	VACV D8L	8088.28	1.10109	0.096527	2	AMR,AMR
VRC39	JM16139	Vaccine A - 2 month	M	no	no	Vaccine		2	22.6993			1	10	VACV L1R	249.791	1.115	0.109179	2	AMR,AMR
VRC40	JS16210	MPXV - 2-6 month	M	yes	no	MPXV	4.04107		35.6634			1	10	MPXV A29L	86.0209			1	AMR
VRC40	JS16210	MPXV - 2-6 month	M	yes	no	MPXV	4.04107		35.6634			1	10	MPXV A35R	422.193			1	AMR
VRC40	JS16210	MPXV - 2-6 month	M	yes	no	MPXV	4.04107		35.6634			1	10	MPXV B6R	310.147			1	AMR
VRC40	JS16210	MPXV - 2-6 month	M	yes	no	MPXV	4.04107		35.6634			1	10	MPXV E8L	1681.09			1	AMR
VRC40	JS16210	MPXV - 2-6 month	M	yes	no	MPXV	4.04107		35.6634			1	10	MPXV M1R	45.1654			1	AMR
VRC40	JS16210	MPXV - 2-6 month	M	yes	no	MPXV	4.04107		35.6634			1	10	VACV A27L	73.5624			1	AMR
VRC40	JS16210	MPXV - 2-6 month	M	yes	no	MPXV	4.04107		35.6634			1	10	VACV A33R	94.5034			1	AMR
VRC40	JS16210	MPXV - 2-6 month	M	yes	no	MPXV	4.04107		35.6634			1	10	VACV B5R	260.021			1	AMR
VRC40	JS16210	MPXV - 2-6 month	M	yes	no	MPXV	4.04107		35.6634			1	10	VACV D8L	665.396			1	AMR
VRC40	JS16210	MPXV - 2-6 month	M	yes	no	MPXV	4.04107		35.6634			1	10	VACV L1R	46.7808			1	AMR
VRC41	JS16220	MPXV - 2-6 month	M	yes	no	MPXV	4.23819		149.465			1	10	MPXV A29L	187.004	1.22013	0.200944	3	AMR,AMR,AMR
VRC41	JS16220	MPXV - 2-6 month	M	yes	no	MPXV	4.23819		149.465			1	10	MPXV A35R	10398.6	1.12477	0.117983	3	AMR,AMR,AMR
VRC41	JS16220	MPXV - 2-6 month	M	yes	no	MPXV	4.23819		149.465			1	10	MPXV B6R	16681.8			1	AMR
VRC41	JS16220	MPXV - 2-6 month	M	yes	no	MPXV	4.23819		149.465			1	10	MPXV E8L	15055.2			1	AMR
VRC41	JS16220	MPXV - 2-6 month	M	yes	no	MPXV	4.23819		149.465			1	10	MPXV M1R	3840.93	1.15016	0.140591	3	AMR,AMR,AMR
VRC41	JS16220	MPXV - 2-6 month	M	yes	no	MPXV	4.23819		149.465			1	10	VACV A27L	149.786	1.01835	0.0181884	2	AMR,AMR
VRC41	JS16220	MPXV - 2-6 month	M	yes	no	MPXV	4.23819		149.465			1	10	VACV A33R	4802.05	1.14207	0.133427	3	AMR,AMR,AMR
VRC41	JS16220	MPXV - 2-6 month	M	yes	no	MPXV	4.23819		149.465			1	10	VACV B5R	15780.5			1	AMR
VRC41	JS16220	MPXV - 2-6 month	M	yes	no	MPXV	4.23819		149.465			1	10	VACV D8L	14506.5			1	AMR
VRC41	JS16220	MPXV - 2-6 month	M	yes	no	MPXV	4.23819		149.465			1	10	VACV L1R	4762.43	1.13048	0.123105	3	AMR,AMR,AMR
VRC42	JU16195	Vaccine A - 0 month	M	no	no	Vaccine		0	5.79379			1	10	MPXV A29L	16.4136			1	detected, <LLoQ
VRC42	JU16195	Vaccine A - 0 month	M	no	no	Vaccine		0	5.79379			1	10	MPXV A35R	7.88895			1	detected, <LLoQ
VRC42	JU16195	Vaccine A - 0 month	M	no	no	Vaccine		0	5.79379			1	10	MPXV B6R	10.3835			1	detected, <LLoQ
VRC42	JU16195	Vaccine A - 0 month	M	no	no	Vaccine		0	5.79379			1	10	MPXV E8L	29.2526			1	AMR
VRC42	JU16195	Vaccine A - 0 month	M	no	no	Vaccine		0	5.79379			1	10	MPXV M1R	22.6314			1	AMR
VRC42	JU16195	Vaccine A - 0 month	M	no	no	Vaccine		0	5.79379			1	10	VACV A27L	13.2583			1	detected, <LLoQ
VRC42	JU16195	Vaccine A - 0 month	M	no	no	Vaccine		0	5.79379			1	10	VACV A33R	9.58985			1	detected, <LLoQ
VRC42	JU16195	Vaccine A - 0 month	M	no	no	Vaccine		0	5.79379			1	10	VACV B5R	11.4896			1	detected, <LLoQ
VRC42	JU16195	Vaccine A - 0 month	M	no	no	Vaccine		0	5.79379			1	10	VACV D8L	25.7465			1	AMR
VRC42	JU16195	Vaccine A - 0 month	M	no	no	Vaccine		0	5.79379			1	10	VACV L1R	22.4669			1	AMR
VRC43	JU16195	Vaccine A - 1 month	M	no	no	Vaccine		1	45.044			1	10	MPXV A29L	21.6906	1.05472	0.0533151	2	AMR,AMR
VRC43	JU16195	Vaccine A - 1 month	M	no	no	Vaccine		1	45.044			1	10	MPXV A35R	897.347	1.30366	0.269907	3	AMR,AMR,AMR
VRC43	JU16195	Vaccine A - 1 month	M	no	no	Vaccine		1	45.044			1	10	MPXV B6R	189.973	1.07104	0.0687151	3	AMR,AMR,AMR
VRC43	JU16195	Vaccine A - 1 month	M	no	no	Vaccine		1	45.044			1	10	MPXV E8L	1856.23	1.0684	0.0662307	3	AMR,AMR,AMR
VRC43	JU16195	Vaccine A - 1 month	M	no	no	Vaccine		1	45.044			1	10	MPXV M1R	126.252	1.0468	0.0457654	3	AMR,AMR,AMR
VRC43	JU16195	Vaccine A - 1 month	M	no	no	Vaccine		1	45.044			1	10	VACV A27L	21.2531	1.00542	0.00540518	2	AMR,AMR
VRC43	JU16195	Vaccine A - 1 month	M	no	no	Vaccine		1	45.044			1	10	VACV A33R	1897.92	1.05902	0.0573896	2	AMR,AMR
VRC43	JU16195	Vaccine A - 1 month	M	no	no	Vaccine		1	45.044			1	10	VACV B5R	291.337	1.06335	0.0614788	3	AMR,AMR,AMR
VRC43	JU16195	Vaccine A - 1 month	M	no	no	Vaccine		1	45.044			1	10	VACV D8L	6621.79	1.09309	0.0891836	3	AMR,AMR,AMR
VRC43	JU16195	Vaccine A - 1 month	M	no	no	Vaccine		1	45.044			1	10	VACV L1R	170.502	1.04499	0.0440303	3	AMR,AMR,AMR
VRC44	JU16195	Vaccine A - 2 month	M	no	no	Vaccine		2	105.901			1	10	MPXV A29L	24.5047			1	AMR
VRC44	JU16195	Vaccine A - 2 month	M	no	no	Vaccine		2	105.901			1	10	MPXV A35R	2454.32	1.19659	0.18093	2	AMR,AMR
VRC44	JU16195	Vaccine A - 2 month	M	no	no	Vaccine		2	105.901			1	10	MPXV B6R	2406.9	1.00022	0.000224568	2	AMR,AMR
VRC44	JU16195	Vaccine A - 2 month	M	no	no	Vaccine		2	105.901			1	10	MPXV E8L	15038.8			1	AMR
VRC44	JU16195	Vaccine A - 2 month	M	no	no	Vaccine		2	105.901			1	10	MPXV M1R	1611.65	1.01672	0.0165806	2	AMR,AMR
VRC44	JU16195	Vaccine A - 2 month	M	no	no	Vaccine		2	105.901			1	10	VACV A27L	27.4314			1	AMR
VRC44	JU16195	Vaccine A - 2 month	M	no	no	Vaccine		2	105.901			1	10	VACV A33R	8019.06	1.11512	0.109284	2	AMR,AMR
VRC44	JU16195	Vaccine A - 2 month	M	no	no	Vaccine		2	105.901			1	10	VACV B5R	3841.57	1.06094	0.0592116	2	AMR,AMR
VRC44	JU16195	Vaccine A - 2 month	M	no	no	Vaccine		2	105.901			1	10	VACV D8L	27861.3			1	AMR
VRC44	JU16195	Vaccine A - 2 month	M	no	no	Vaccine		2	105.901			1	10	VACV L1R	2106.04	1.07845	0.0756317	2	AMR,AMR
VRC45	KH16049	Vaccine A - 0 month	M	no	no	Vaccine		0	2.06071			1	10	MPXV A29L	9.21377			1	detected, <LLoQ
VRC45	KH16049	Vaccine A - 0 month	M	no	no	Vaccine		0	2.06071			1	10	MPXV A35R	6.18849			1	detected, <LLoQ
VRC45	KH16049	Vaccine A - 0 month	M	no	no	Vaccine		0	2.06071			1	10	MPXV B6R	5.32376			1	detected, <LLoQ
VRC45	KH16049	Vaccine A - 0 month	M	no	no	Vaccine		0	2.06071			1	10	MPXV E8L	26.9302			1	AMR
VRC45	KH16049	Vaccine A - 0 month	M	no	no	Vaccine		0	2.06071			1	10	MPXV M1R	12.0255			1	AMR
VRC45	KH16049	Vaccine A - 0 month	M	no	no	Vaccine		0	2.06071			1	10	VACV A27L	7.05188			1	detected, <LLoQ
VRC45	KH16049	Vaccine A - 0 month	M	no	no	Vaccine		0	2.06071			1	10	VACV A33R	4.63854			1	detected, <LLoQ
VRC45	KH16049	Vaccine A - 0 month	M	no	no	Vaccine		0	2.06071			1	10	VACV B5R	6.13085			1	detected, <LLoQ
VRC45	KH16049	Vaccine A - 0 month	M	no	no	Vaccine		0	2.06071			1	10	VACV D8L	10.2793			1	detected, <LLoQ
VRC45	KH16049	Vaccine A - 0 month	M	no	no	Vaccine		0	2.06071			1	10	VACV L1R	11.0645			1	detected, <LLoQ
VRC46	KH16049	Vaccine A - 1 month	M	no	no	Vaccine		1	23.3118			1	10	MPXV A29L	13.3292			1	detected, <LLoQ
VRC46	KH16049	Vaccine A - 1 month	M	no	no	Vaccine		1	23.3118			1	10	MPXV A35R	9.48287			1	detected, <LLoQ
VRC46	KH16049	Vaccine A - 1 month	M	no	no	Vaccine		1	23.3118			1	10	MPXV B6R	118.923	1.01757	0.0174155	2	AMR,AMR
VRC46	KH16049	Vaccine A - 1 month	M	no	no	Vaccine		1	23.3118			1	10	MPXV E8L	954.454	1.11388	0.108166	2	AMR,AMR
VRC46	KH16049	Vaccine A - 1 month	M	no	no	Vaccine		1	23.3118			1	10	MPXV M1R	24.815			1	AMR
VRC46	KH16049	Vaccine A - 1 month	M	no	no	Vaccine		1	23.3118			1	10	VACV A27L	10.4761			1	detected, <LLoQ
VRC46	KH16049	Vaccine A - 1 month	M	no	no	Vaccine		1	23.3118			1	10	VACV A33R	14.7454			1	AMR
VRC46	KH16049	Vaccine A - 1 month	M	no	no	Vaccine		1	23.3118			1	10	VACV B5R	178.068	1.02725	0.026891	2	AMR,AMR
VRC46	KH16049	Vaccine A - 1 month	M	no	no	Vaccine		1	23.3118			1	10	VACV D8L	8570.87			1	AMR
VRC46	KH16049	Vaccine A - 1 month	M	no	no	Vaccine		1	23.3118			1	10	VACV L1R	37.4604			1	AMR
VRC47	KH16049	Vaccine A - 2 month	M	no	no	Vaccine		2	118.705			1	10	MPXV A29L	13.7926	1.04705	0.0459998	2	detected, <LLoQ,detected, <LLoQ
VRC47	KH16049	Vaccine A - 2 month	M	no	no	Vaccine		2	118.705			1	10	MPXV A35R	878.832	1.08099	0.0779967	4	AMR,AMR,AMR,AMR
VRC47	KH16049	Vaccine A - 2 month	M	no	no	Vaccine		2	118.705			1	10	MPXV B6R	6059.82	1.09845	0.0941036	4	AMR,AMR,AMR,AMR
VRC47	KH16049	Vaccine A - 2 month	M	no	no	Vaccine		2	118.705			1	10	MPXV E8L	18130.7	1.08375	0.0805596	2	AMR,AMR
VRC47	KH16049	Vaccine A - 2 month	M	no	no	Vaccine		2	118.705			1	10	MPXV M1R	1194.87	1.08643	0.0830378	4	AMR,AMR,AMR,AMR
VRC47	KH16049	Vaccine A - 2 month	M	no	no	Vaccine		2	118.705			1	10	VACV A27L	15.3657			1	AMR
VRC47	KH16049	Vaccine A - 2 month	M	no	no	Vaccine		2	118.705			1	10	VACV A33R	1317.89	1.04656	0.0455328	4	AMR,AMR,AMR,AMR
VRC47	KH16049	Vaccine A - 2 month	M	no	no	Vaccine		2	118.705			1	10	VACV B5R	9427.41	1.07931	0.0764347	3	AMR,AMR,AMR
VRC47	KH16049	Vaccine A - 2 month	M	no	no	Vaccine		2	118.705			1	10	VACV D8L	40598.4			1	AMR
VRC47	KH16049	Vaccine A - 2 month	M	no	no	Vaccine		2	118.705			1	10	VACV L1R	1792.59	1.13093	0.123511	4	AMR,AMR,AMR,AMR
VRC48	MB16212	MPXV - 2-6 month	M	yes	no	MPXV	3.44969		15.5804			1	10	MPXV A29L	198.082			1	AMR
VRC48	MB16212	MPXV - 2-6 month	M	yes	no	MPXV	3.44969		15.5804			1	10	MPXV A35R	1543.78			1	AMR
VRC48	MB16212	MPXV - 2-6 month	M	yes	no	MPXV	3.44969		15.5804			1	10	MPXV B6R	1525.02			1	AMR
VRC48	MB16212	MPXV - 2-6 month	M	yes	no	MPXV	3.44969		15.5804			1	10	MPXV E8L	1064.5			1	AMR
VRC48	MB16212	MPXV - 2-6 month	M	yes	no	MPXV	3.44969		15.5804			1	10	MPXV M1R	193.542			1	AMR
VRC48	MB16212	MPXV - 2-6 month	M	yes	no	MPXV	3.44969		15.5804			1	10	VACV A27L	342.795			1	AMR
VRC48	MB16212	MPXV - 2-6 month	M	yes	no	MPXV	3.44969		15.5804			1	10	VACV A33R	445.381			1	AMR
VRC48	MB16212	MPXV - 2-6 month	M	yes	no	MPXV	3.44969		15.5804			1	10	VACV B5R	1426.94			1	AMR
VRC48	MB16212	MPXV - 2-6 month	M	yes	no	MPXV	3.44969		15.5804			1	10	VACV D8L	1094.31			1	AMR
VRC48	MB16212	MPXV - 2-6 month	M	yes	no	MPXV	3.44969		15.5804			1	10	VACV L1R	196.67			1	AMR
VRC49	MC16189	Vaccine A - 0 month	F	no	no	Vaccine		0	1			1	10	MPXV A29L	15.2934			1	detected, <LLoQ
VRC49	MC16189	Vaccine A - 0 month	F	no	no	Vaccine		0	1			1	10	MPXV A35R	11.947			1	AMR
VRC49	MC16189	Vaccine A - 0 month	F	no	no	Vaccine		0	1			1	10	MPXV B6R	9.04924			1	detected, <LLoQ
VRC49	MC16189	Vaccine A - 0 month	F	no	no	Vaccine		0	1			1	10	MPXV E8L	37.363			1	AMR
VRC49	MC16189	Vaccine A - 0 month	F	no	no	Vaccine		0	1			1	10	MPXV M1R	22.8977			1	AMR
VRC49	MC16189	Vaccine A - 0 month	F	no	no	Vaccine		0	1			1	10	VACV A27L	13.3845			1	detected, <LLoQ
VRC49	MC16189	Vaccine A - 0 month	F	no	no	Vaccine		0	1			1	10	VACV A33R	10.8635			1	detected, <LLoQ
VRC49	MC16189	Vaccine A - 0 month	F	no	no	Vaccine		0	1			1	10	VACV B5R	13.0667			1	AMR
VRC49	MC16189	Vaccine A - 0 month	F	no	no	Vaccine		0	1			1	10	VACV D8L	35.0238			1	AMR
VRC49	MC16189	Vaccine A - 0 month	F	no	no	Vaccine		0	1			1	10	VACV L1R	23.8747			1	AMR
VRC50	MC16189	Vaccine A - 1 month	F	no	no	Vaccine		1	22.4585			1	10	MPXV A29L	17.6673			1	AMR
VRC50	MC16189	Vaccine A - 1 month	F	no	no	Vaccine		1	22.4585			1	10	MPXV A35R	23.859			1	AMR
VRC50	MC16189	Vaccine A - 1 month	F	no	no	Vaccine		1	22.4585			1	10	MPXV B6R	164.423	1.00387	0.00386545	2	AMR,AMR
VRC50	MC16189	Vaccine A - 1 month	F	no	no	Vaccine		1	22.4585			1	10	MPXV E8L	21496.3			1	AMR
VRC50	MC16189	Vaccine A - 1 month	F	no	no	Vaccine		1	22.4585			1	10	MPXV M1R	704.722	1.0264	0.0260657	2	AMR,AMR
VRC50	MC16189	Vaccine A - 1 month	F	no	no	Vaccine		1	22.4585			1	10	VACV A27L	14.6279			1	AMR
VRC50	MC16189	Vaccine A - 1 month	F	no	no	Vaccine		1	22.4585			1	10	VACV A33R	32.3331			1	AMR
VRC50	MC16189	Vaccine A - 1 month	F	no	no	Vaccine		1	22.4585			1	10	VACV B5R	410.652	1.07835	0.075538	2	AMR,AMR
VRC50	MC16189	Vaccine A - 1 month	F	no	no	Vaccine		1	22.4585			1	10	VACV D8L	34487.4			1	AMR
VRC50	MC16189	Vaccine A - 1 month	F	no	no	Vaccine		1	22.4585			1	10	VACV L1R	887.544	1.0039	0.00389628	2	AMR,AMR
VRC51	MC16189	Vaccine A - 2 month	F	no	no	Vaccine		2	83.4697			1	10	MPXV A29L	25.8917			1	AMR
VRC51	MC16189	Vaccine A - 2 month	F	no	no	Vaccine		2	83.4697			1	10	MPXV A35R	263.375	1.14662	0.137464	3	AMR,AMR,AMR
VRC51	MC16189	Vaccine A - 2 month	F	no	no	Vaccine		2	83.4697			1	10	MPXV B6R	4818.19	1.13365	0.125936	3	AMR,AMR,AMR
VRC51	MC16189	Vaccine A - 2 month	F	no	no	Vaccine		2	83.4697			1	10	MPXV E8L	24513.1			1	AMR
VRC51	MC16189	Vaccine A - 2 month	F	no	no	Vaccine		2	83.4697			1	10	MPXV M1R	1660.49	1.07815	0.0753499	3	AMR,AMR,AMR
VRC51	MC16189	Vaccine A - 2 month	F	no	no	Vaccine		2	83.4697			1	10	VACV A27L	22.2541			1	AMR
VRC51	MC16189	Vaccine A - 2 month	F	no	no	Vaccine		2	83.4697			1	10	VACV A33R	3932.78	1.08755	0.0840769	3	AMR,AMR,AMR
VRC51	MC16189	Vaccine A - 2 month	F	no	no	Vaccine		2	83.4697			1	10	VACV B5R	6283.19	1.08094	0.0779452	3	AMR,AMR,AMR
VRC51	MC16189	Vaccine A - 2 month	F	no	no	Vaccine		2	83.4697			1	10	VACV D8L	33993.6			1	AMR
VRC51	MC16189	Vaccine A - 2 month	F	no	no	Vaccine		2	83.4697			1	10	VACV L1R	2000.52	1.18367	0.169829	3	AMR,AMR,AMR
VRC52	MD16155	Vaccine A - 0 month	M	no	no	Vaccine		0	2.55943			1	10	MPXV A29L	114.448			1	AMR
VRC52	MD16155	Vaccine A - 0 month	M	no	no	Vaccine		0	2.55943			1	10	MPXV A35R	8.97328			1	detected, <LLoQ
VRC52	MD16155	Vaccine A - 0 month	M	no	no	Vaccine		0	2.55943			1	10	MPXV B6R	8.50159			1	detected, <LLoQ
VRC52	MD16155	Vaccine A - 0 month	M	no	no	Vaccine		0	2.55943			1	10	MPXV E8L	11.9033			1	detected, <LLoQ
VRC52	MD16155	Vaccine A - 0 month	M	no	no	Vaccine		0	2.55943			1	10	MPXV M1R	33.4144			1	AMR
VRC52	MD16155	Vaccine A - 0 month	M	no	no	Vaccine		0	2.55943			1	10	VACV A27L	83.4976			1	AMR
VRC52	MD16155	Vaccine A - 0 month	M	no	no	Vaccine		0	2.55943			1	10	VACV A33R	8.1447			1	detected, <LLoQ
VRC52	MD16155	Vaccine A - 0 month	M	no	no	Vaccine		0	2.55943			1	10	VACV B5R	9.49914			1	detected, <LLoQ
VRC52	MD16155	Vaccine A - 0 month	M	no	no	Vaccine		0	2.55943			1	10	VACV D8L	9.88716			1	detected, <LLoQ
VRC52	MD16155	Vaccine A - 0 month	M	no	no	Vaccine		0	2.55943			1	10	VACV L1R	37.589			1	AMR
VRC53	MD16155	Vaccine A - 1 month	M	no	no	Vaccine		1	56.6839			1	10	MPXV A29L	174.878			1	AMR
VRC53	MD16155	Vaccine A - 1 month	M	no	no	Vaccine		1	56.6839			1	10	MPXV A35R	463.065			1	AMR
VRC53	MD16155	Vaccine A - 1 month	M	no	no	Vaccine		1	56.6839			1	10	MPXV B6R	483.303			1	AMR
VRC53	MD16155	Vaccine A - 1 month	M	no	no	Vaccine		1	56.6839			1	10	MPXV E8L	5327.54			1	AMR
VRC53	MD16155	Vaccine A - 1 month	M	no	no	Vaccine		1	56.6839			1	10	MPXV M1R	426.587			1	AMR
VRC53	MD16155	Vaccine A - 1 month	M	no	no	Vaccine		1	56.6839			1	10	VACV A27L	152.586			1	AMR
VRC53	MD16155	Vaccine A - 1 month	M	no	no	Vaccine		1	56.6839			1	10	VACV A33R	1119.69			1	AMR
VRC53	MD16155	Vaccine A - 1 month	M	no	no	Vaccine		1	56.6839			1	10	VACV B5R	753.959			1	AMR
VRC53	MD16155	Vaccine A - 1 month	M	no	no	Vaccine		1	56.6839			1	10	VACV D8L	25050.2			1	AMR
VRC53	MD16155	Vaccine A - 1 month	M	no	no	Vaccine		1	56.6839			1	10	VACV L1R	565.391			1	AMR
VRC54	MD16155	Vaccine A - 2 month	M	no	no	Vaccine		2	128.939			1	10	MPXV A29L	187.605			1	AMR
VRC54	MD16155	Vaccine A - 2 month	M	no	no	Vaccine		2	128.939			1	10	MPXV A35R	3233.26			1	AMR
VRC54	MD16155	Vaccine A - 2 month	M	no	no	Vaccine		2	128.939			1	10	MPXV B6R	4978.86			1	AMR
VRC54	MD16155	Vaccine A - 2 month	M	no	no	Vaccine		2	128.939			1	10	MPXV E8L	16212.3			1	AMR
VRC54	MD16155	Vaccine A - 2 month	M	no	no	Vaccine		2	128.939			1	10	MPXV M1R	1652.15			1	AMR
VRC54	MD16155	Vaccine A - 2 month	M	no	no	Vaccine		2	128.939			1	10	VACV A27L	171.748			1	AMR
VRC54	MD16155	Vaccine A - 2 month	M	no	no	Vaccine		2	128.939			1	10	VACV A33R	7082.68			1	AMR
VRC54	MD16155	Vaccine A - 2 month	M	no	no	Vaccine		2	128.939			1	10	VACV B5R	6911.67			1	AMR
VRC54	MD16155	Vaccine A - 2 month	M	no	no	Vaccine		2	128.939			1	10	VACV D8L	32034.4			1	AMR
VRC54	MD16155	Vaccine A - 2 month	M	no	no	Vaccine		2	128.939			1	10	VACV L1R	2081.4			1	AMR
VRC55	MS15011	Vaccine A - 0 month	M	no	no	Vaccine		0	4.63742			1	10	MPXV A29L	1145.37			1	AMR
VRC55	MS15011	Vaccine A - 0 month	M	no	no	Vaccine		0	4.63742			1	10	MPXV A35R	20.6093			1	AMR
VRC55	MS15011	Vaccine A - 0 month	M	no	no	Vaccine		0	4.63742			1	10	MPXV B6R	15.9488			1	detected, <LLoQ
VRC55	MS15011	Vaccine A - 0 month	M	no	no	Vaccine		0	4.63742			1	10	MPXV E8L	41.8828			1	AMR
VRC55	MS15011	Vaccine A - 0 month	M	no	no	Vaccine		0	4.63742			1	10	MPXV M1R	33.3365			1	AMR
VRC55	MS15011	Vaccine A - 0 month	M	no	no	Vaccine		0	4.63742			1	10	VACV A27L	1108.56			1	AMR
VRC55	MS15011	Vaccine A - 0 month	M	no	no	Vaccine		0	4.63742			1	10	VACV A33R	18.9319			1	AMR
VRC55	MS15011	Vaccine A - 0 month	M	no	no	Vaccine		0	4.63742			1	10	VACV B5R	19.0518			1	AMR
VRC55	MS15011	Vaccine A - 0 month	M	no	no	Vaccine		0	4.63742			1	10	VACV D8L	29.2396			1	AMR
VRC55	MS15011	Vaccine A - 0 month	M	no	no	Vaccine		0	4.63742			1	10	VACV L1R	39.9234			1	AMR
VRC56	MS15011	Vaccine A - 1 month	M	no	no	Vaccine		1	32.0752			1	10	MPXV A29L	1422.79			1	AMR
VRC56	MS15011	Vaccine A - 1 month	M	no	no	Vaccine		1	32.0752			1	10	MPXV A35R	86.4385			1	AMR
VRC56	MS15011	Vaccine A - 1 month	M	no	no	Vaccine		1	32.0752			1	10	MPXV B6R	302.687			1	AMR
VRC56	MS15011	Vaccine A - 1 month	M	no	no	Vaccine		1	32.0752			1	10	MPXV E8L	2556.44			1	AMR
VRC56	MS15011	Vaccine A - 1 month	M	no	no	Vaccine		1	32.0752			1	10	MPXV M1R	13860.1			1	AMR
VRC56	MS15011	Vaccine A - 1 month	M	no	no	Vaccine		1	32.0752			1	10	VACV A27L	1431.04			1	AMR
VRC56	MS15011	Vaccine A - 1 month	M	no	no	Vaccine		1	32.0752			1	10	VACV A33R	1731.21			1	AMR
VRC56	MS15011	Vaccine A - 1 month	M	no	no	Vaccine		1	32.0752			1	10	VACV B5R	242.507			1	AMR
VRC56	MS15011	Vaccine A - 1 month	M	no	no	Vaccine		1	32.0752			1	10	VACV D8L	28174.6			1	AMR
VRC56	MS15011	Vaccine A - 1 month	M	no	no	Vaccine		1	32.0752			1	10	VACV L1R	17778.2			1	AMR
VRC57	MS15011	Vaccine A - 2 month	M	no	no	Vaccine		2	142.415			1	10	MPXV A29L	1428.07	1.16166	0.150694	2	AMR,AMR
VRC57	MS15011	Vaccine A - 2 month	M	no	no	Vaccine		2	142.415			1	10	MPXV A35R	1737.37	1.15964	0.148928	2	AMR,AMR
VRC57	MS15011	Vaccine A - 2 month	M	no	no	Vaccine		2	142.415			1	10	MPXV B6R	15840.8	1.01196	0.0118851	2	AMR,AMR
VRC57	MS15011	Vaccine A - 2 month	M	no	no	Vaccine		2	142.415			1	10	MPXV E8L	53624.2			1	AMR
VRC57	MS15011	Vaccine A - 2 month	M	no	no	Vaccine		2	142.415			1	10	MPXV M1R	14417.8	1.04179	0.0409537	2	AMR,AMR
VRC57	MS15011	Vaccine A - 2 month	M	no	no	Vaccine		2	142.415			1	10	VACV A27L	1484.18	1.18515	0.171101	2	AMR,AMR
VRC57	MS15011	Vaccine A - 2 month	M	no	no	Vaccine		2	142.415			1	10	VACV A33R	9901.25	1.04036	0.0395841	2	AMR,AMR
VRC57	MS15011	Vaccine A - 2 month	M	no	no	Vaccine		2	142.415			1	10	VACV B5R	21523.9	1.05179	0.0505285	2	AMR,AMR
VRC57	MS15011	Vaccine A - 2 month	M	no	no	Vaccine		2	142.415			1	10	VACV D8L	125690			1	AMR
VRC57	MS15011	Vaccine A - 2 month	M	no	no	Vaccine		2	142.415			1	10	VACV L1R	17522			1	AMR
VRC58	RG16219	MPXV - 2-6 month	M	yes	no	MPXV	2.79261		37.5505			1	10	MPXV A29L	1240.9	1.14704	0.137834	2	AMR,AMR
VRC58	RG16219	MPXV - 2-6 month	M	yes	no	MPXV	2.79261		37.5505			1	10	MPXV A35R	2010.89	1.06905	0.0668424	2	AMR,AMR
VRC58	RG16219	MPXV - 2-6 month	M	yes	no	MPXV	2.79261		37.5505			1	10	MPXV B6R	1524.75	1.10337	0.0986071	2	AMR,AMR
VRC58	RG16219	MPXV - 2-6 month	M	yes	no	MPXV	2.79261		37.5505			1	10	MPXV E8L	9455.78			1	AMR
VRC58	RG16219	MPXV - 2-6 month	M	yes	no	MPXV	2.79261		37.5505			1	10	MPXV M1R	444.93	1.30002	0.266963	2	AMR,AMR
VRC58	RG16219	MPXV - 2-6 month	M	yes	no	MPXV	2.79261		37.5505			1	10	VACV A27L	1136.19	1.17141	0.159206	2	AMR,AMR
VRC58	RG16219	MPXV - 2-6 month	M	yes	no	MPXV	2.79261		37.5505			1	10	VACV A33R	713.868	1.22054	0.201288	2	AMR,AMR
VRC58	RG16219	MPXV - 2-6 month	M	yes	no	MPXV	2.79261		37.5505			1	10	VACV B5R	1019.78	1.18262	0.168921	2	AMR,AMR
VRC58	RG16219	MPXV - 2-6 month	M	yes	no	MPXV	2.79261		37.5505			1	10	VACV D8L	5609.06	1.03685	0.0362028	2	AMR,AMR
VRC58	RG16219	MPXV - 2-6 month	M	yes	no	MPXV	2.79261		37.5505			1	10	VACV L1R	507.507	1.28525	0.25496	2	AMR,AMR
VRC59	RC16157	Vaccine A - 0 month	M	no	yes	Vaccine		0	4.02001			1	10	MPXV A29L	31.8232			1	AMR
VRC59	RC16157	Vaccine A - 0 month	M	no	yes	Vaccine		0	4.02001			1	10	MPXV A35R	819.004	1.20077	0.184506	2	AMR,AMR
VRC59	RC16157	Vaccine A - 0 month	M	no	yes	Vaccine		0	4.02001			1	10	MPXV B6R	108.776	1.1775	0.164493	2	AMR,AMR
VRC59	RC16157	Vaccine A - 0 month	M	no	yes	Vaccine		0	4.02001			1	10	MPXV E8L	221.366	1.1301	0.122768	2	AMR,AMR
VRC59	RC16157	Vaccine A - 0 month	M	no	yes	Vaccine		0	4.02001			1	10	MPXV M1R	93.1572	1.19681	0.181115	2	AMR,AMR
VRC59	RC16157	Vaccine A - 0 month	M	no	yes	Vaccine		0	4.02001			1	10	VACV A27L	34.7674			1	AMR
VRC59	RC16157	Vaccine A - 0 month	M	no	yes	Vaccine		0	4.02001			1	10	VACV A33R	912.105	1.23435	0.212901	2	AMR,AMR
VRC59	RC16157	Vaccine A - 0 month	M	no	yes	Vaccine		0	4.02001			1	10	VACV B5R	115.105	1.17076	0.158635	2	AMR,AMR
VRC59	RC16157	Vaccine A - 0 month	M	no	yes	Vaccine		0	4.02001			1	10	VACV D8L	4788.26			1	AMR
VRC59	RC16157	Vaccine A - 0 month	M	no	yes	Vaccine		0	4.02001			1	10	VACV L1R	111.573	1.15438	0.144311	2	AMR,AMR
VRC60	RC16157	Vaccine A - 1 month	M	no	yes	Vaccine		1	227.137			1	10	MPXV A29L	156.736			1	AMR
VRC60	RC16157	Vaccine A - 1 month	M	no	yes	Vaccine		1	227.137			1	10	MPXV A35R	2059.62	1.08939	0.0857707	2	AMR,AMR
VRC60	RC16157	Vaccine A - 1 month	M	no	yes	Vaccine		1	227.137			1	10	MPXV B6R	12626.6	1.01983	0.0196399	2	AMR,AMR
VRC60	RC16157	Vaccine A - 1 month	M	no	yes	Vaccine		1	227.137			1	10	MPXV E8L	67092.9			1	AMR
VRC60	RC16157	Vaccine A - 1 month	M	no	yes	Vaccine		1	227.137			1	10	MPXV M1R	1917.06	1.02885	0.0284486	2	AMR,AMR
VRC60	RC16157	Vaccine A - 1 month	M	no	yes	Vaccine		1	227.137			1	10	VACV A27L	174.177			1	AMR
VRC60	RC16157	Vaccine A - 1 month	M	no	yes	Vaccine		1	227.137			1	10	VACV A33R	9293.02	1.04773	0.0466543	2	AMR,AMR
VRC60	RC16157	Vaccine A - 1 month	M	no	yes	Vaccine		1	227.137			1	10	VACV B5R	11840.4	1.01021	0.0101624	2	AMR,AMR
VRC60	RC16157	Vaccine A - 1 month	M	no	yes	Vaccine		1	227.137			1	10	VACV D8L	136967			1	AMR
VRC60	RC16157	Vaccine A - 1 month	M	no	yes	Vaccine		1	227.137			1	10	VACV L1R	2248.66	1.00036	0.000358814	2	AMR,AMR
VRC61	RC16157	Vaccine A - 2 month	M	no	yes	Vaccine		2	379.962			1	10	MPXV A29L	216.378			1	AMR
VRC61	RC16157	Vaccine A - 2 month	M	no	yes	Vaccine		2	379.962			1	10	MPXV A35R	4302.96	1.09444	0.0904269	2	AMR,AMR
VRC61	RC16157	Vaccine A - 2 month	M	no	yes	Vaccine		2	379.962			1	10	MPXV B6R	14630.7	1.06416	0.0622418	2	AMR,AMR
VRC61	RC16157	Vaccine A - 2 month	M	no	yes	Vaccine		2	379.962			1	10	MPXV E8L	72611.9			1	AMR
VRC61	RC16157	Vaccine A - 2 month	M	no	yes	Vaccine		2	379.962			1	10	MPXV M1R	2031.16	1.03992	0.0391602	2	AMR,AMR
VRC61	RC16157	Vaccine A - 2 month	M	no	yes	Vaccine		2	379.962			1	10	VACV A27L	237.267			1	AMR
VRC61	RC16157	Vaccine A - 2 month	M	no	yes	Vaccine		2	379.962			1	10	VACV A33R	19442.2	1.04117	0.0403625	2	AMR,AMR
VRC61	RC16157	Vaccine A - 2 month	M	no	yes	Vaccine		2	379.962			1	10	VACV B5R	14052.4	1.04061	0.039818	2	AMR,AMR
VRC61	RC16157	Vaccine A - 2 month	M	no	yes	Vaccine		2	379.962			1	10	VACV D8L	132222			1	AMR
VRC61	RC16157	Vaccine A - 2 month	M	no	yes	Vaccine		2	379.962			1	10	VACV L1R	2391.71	1.0968	0.0925952	2	AMR,AMR
VRC62	RC16194	Vaccine A - 0 month	M	no	no	Vaccine		0	4.38313			1	10	MPXV A29L	360.892			1	AMR
VRC62	RC16194	Vaccine A - 0 month	M	no	no	Vaccine		0	4.38313			1	10	MPXV A35R	17.0783			1	AMR
VRC62	RC16194	Vaccine A - 0 month	M	no	no	Vaccine		0	4.38313			1	10	MPXV B6R	17.7166			1	detected, <LLoQ
VRC62	RC16194	Vaccine A - 0 month	M	no	no	Vaccine		0	4.38313			1	10	MPXV E8L	66.9317			1	AMR
VRC62	RC16194	Vaccine A - 0 month	M	no	no	Vaccine		0	4.38313			1	10	MPXV M1R	27.3007			1	AMR
VRC62	RC16194	Vaccine A - 0 month	M	no	no	Vaccine		0	4.38313			1	10	VACV A27L	307.019			1	AMR
VRC62	RC16194	Vaccine A - 0 month	M	no	no	Vaccine		0	4.38313			1	10	VACV A33R	14.4471			1	AMR
VRC62	RC16194	Vaccine A - 0 month	M	no	no	Vaccine		0	4.38313			1	10	VACV B5R	19.0048			1	AMR
VRC62	RC16194	Vaccine A - 0 month	M	no	no	Vaccine		0	4.38313			1	10	VACV D8L	28.3365			1	AMR
VRC62	RC16194	Vaccine A - 0 month	M	no	no	Vaccine		0	4.38313			1	10	VACV L1R	32.1053			1	AMR
VRC63	RC16194	Vaccine A - 1 month	M	no	no	Vaccine		1	9.20365			1	10	MPXV A29L	124.158	1.17313	0.160702	2	AMR,AMR
VRC63	RC16194	Vaccine A - 1 month	M	no	no	Vaccine		1	9.20365			1	10	MPXV A35R	21.5755	1.12103	0.114618	2	AMR,AMR
VRC63	RC16194	Vaccine A - 1 month	M	no	no	Vaccine		1	9.20365			1	10	MPXV B6R	49.5751	1.15958	0.148869	2	AMR,AMR
VRC63	RC16194	Vaccine A - 1 month	M	no	no	Vaccine		1	9.20365			1	10	MPXV E8L	355.642	1.08026	0.0773193	3	AMR,AMR,AMR
VRC63	RC16194	Vaccine A - 1 month	M	no	no	Vaccine		1	9.20365			1	10	MPXV M1R	35.0491	1.09283	0.0889452	2	AMR,AMR
VRC63	RC16194	Vaccine A - 1 month	M	no	no	Vaccine		1	9.20365			1	10	VACV A27L	140.72	1.25557	0.230566	3	AMR,AMR,AMR
VRC63	RC16194	Vaccine A - 1 month	M	no	no	Vaccine		1	9.20365			1	10	VACV A33R	21.9443	1.21136	0.193517	2	AMR,AMR
VRC63	RC16194	Vaccine A - 1 month	M	no	no	Vaccine		1	9.20365			1	10	VACV B5R	90.7069	1.28405	0.253975	3	AMR,AMR,AMR
VRC63	RC16194	Vaccine A - 1 month	M	no	no	Vaccine		1	9.20365			1	10	VACV D8L	1617.41	1.12507	0.118252	3	AMR,AMR,AMR
VRC63	RC16194	Vaccine A - 1 month	M	no	no	Vaccine		1	9.20365			1	10	VACV L1R	42.3204	1.12612	0.119202	2	AMR,AMR
VRC64	RC16194	Vaccine A - 2 month	M	no	no	Vaccine		2	50.3479			1	10	MPXV A29L	114.279			1	AMR
VRC64	RC16194	Vaccine A - 2 month	M	no	no	Vaccine		2	50.3479			1	10	MPXV A35R	491.688			1	AMR
VRC64	RC16194	Vaccine A - 2 month	M	no	no	Vaccine		2	50.3479			1	10	MPXV B6R	1713.99			1	AMR
VRC64	RC16194	Vaccine A - 2 month	M	no	no	Vaccine		2	50.3479			1	10	MPXV E8L	8407.4			1	AMR
VRC64	RC16194	Vaccine A - 2 month	M	no	no	Vaccine		2	50.3479			1	10	MPXV M1R	299.648			1	AMR
VRC64	RC16194	Vaccine A - 2 month	M	no	no	Vaccine		2	50.3479			1	10	VACV A27L	136.144			1	AMR
VRC64	RC16194	Vaccine A - 2 month	M	no	no	Vaccine		2	50.3479			1	10	VACV A33R	440.865			1	AMR
VRC64	RC16194	Vaccine A - 2 month	M	no	no	Vaccine		2	50.3479			1	10	VACV B5R	2294.27			1	AMR
VRC64	RC16194	Vaccine A - 2 month	M	no	no	Vaccine		2	50.3479			1	10	VACV D8L	18213			1	AMR
VRC64	RC16194	Vaccine A - 2 month	M	no	no	Vaccine		2	50.3479			1	10	VACV L1R	373.057			1	AMR
VRC65	RH16217	MPXV - 2-6 month	M	yes	no	MPXV	5.02669		7.55713			1	10	MPXV A29L	216.987			1	AMR
VRC65	RH16217	MPXV - 2-6 month	M	yes	no	MPXV	5.02669		7.55713			1	10	MPXV A35R	746.818			1	AMR
VRC65	RH16217	MPXV - 2-6 month	M	yes	no	MPXV	5.02669		7.55713			1	10	MPXV B6R	442.352			1	AMR
VRC65	RH16217	MPXV - 2-6 month	M	yes	no	MPXV	5.02669		7.55713			1	10	MPXV E8L	584.773			1	AMR
VRC65	RH16217	MPXV - 2-6 month	M	yes	no	MPXV	5.02669		7.55713			1	10	MPXV M1R	42.8515			1	AMR
VRC65	RH16217	MPXV - 2-6 month	M	yes	no	MPXV	5.02669		7.55713			1	10	VACV A27L	154.957			1	AMR
VRC65	RH16217	MPXV - 2-6 month	M	yes	no	MPXV	5.02669		7.55713			1	10	VACV A33R	409.806			1	AMR
VRC65	RH16217	MPXV - 2-6 month	M	yes	no	MPXV	5.02669		7.55713			1	10	VACV B5R	428.228			1	AMR
VRC65	RH16217	MPXV - 2-6 month	M	yes	no	MPXV	5.02669		7.55713			1	10	VACV D8L	485.326			1	AMR
VRC65	RH16217	MPXV - 2-6 month	M	yes	no	MPXV	5.02669		7.55713			1	10	VACV L1R	46.084			1	AMR
VRC66	RV15971	MPXV - 2-6 month	M	yes	no	MPXV	5.28953		44.6849			1	10	MPXV A29L	635.723			1	AMR
VRC66	RV15971	MPXV - 2-6 month	M	yes	no	MPXV	5.28953		44.6849			1	10	MPXV A35R	3787.78			1	AMR
VRC66	RV15971	MPXV - 2-6 month	M	yes	no	MPXV	5.28953		44.6849			1	10	MPXV B6R	3660.14			1	AMR
VRC66	RV15971	MPXV - 2-6 month	M	yes	no	MPXV	5.28953		44.6849			1	10	MPXV E8L	4959.97			1	AMR
VRC66	RV15971	MPXV - 2-6 month	M	yes	no	MPXV	5.28953		44.6849			1	10	MPXV M1R	48.6544			1	AMR
VRC66	RV15971	MPXV - 2-6 month	M	yes	no	MPXV	5.28953		44.6849			1	10	VACV A27L	556.662			1	AMR
VRC66	RV15971	MPXV - 2-6 month	M	yes	no	MPXV	5.28953		44.6849			1	10	VACV A33R	682.684			1	AMR
VRC66	RV15971	MPXV - 2-6 month	M	yes	no	MPXV	5.28953		44.6849			1	10	VACV B5R	2708.84			1	AMR
VRC66	RV15971	MPXV - 2-6 month	M	yes	no	MPXV	5.28953		44.6849			1	10	VACV D8L	2032.38			1	AMR
VRC66	RV15971	MPXV - 2-6 month	M	yes	no	MPXV	5.28953		44.6849			1	10	VACV L1R	61.9087			1	AMR
VRC67	SS16144	Vaccine A - 0 month	M	no	no	Vaccine		0	3.51951			1	10	MPXV A29L	829.548			1	AMR
VRC67	SS16144	Vaccine A - 0 month	M	no	no	Vaccine		0	3.51951			1	10	MPXV A35R	9.71302			1	detected, <LLoQ
VRC67	SS16144	Vaccine A - 0 month	M	no	no	Vaccine		0	3.51951			1	10	MPXV B6R	6.99686			1	detected, <LLoQ
VRC67	SS16144	Vaccine A - 0 month	M	no	no	Vaccine		0	3.51951			1	10	MPXV E8L	70.22			1	AMR
VRC67	SS16144	Vaccine A - 0 month	M	no	no	Vaccine		0	3.51951			1	10	MPXV M1R	44.303			1	AMR
VRC67	SS16144	Vaccine A - 0 month	M	no	no	Vaccine		0	3.51951			1	10	VACV A27L	1119.11			1	AMR
VRC67	SS16144	Vaccine A - 0 month	M	no	no	Vaccine		0	3.51951			1	10	VACV A33R	11.814			1	detected, <LLoQ
VRC67	SS16144	Vaccine A - 0 month	M	no	no	Vaccine		0	3.51951			1	10	VACV B5R	8.99538			1	detected, <LLoQ
VRC67	SS16144	Vaccine A - 0 month	M	no	no	Vaccine		0	3.51951			1	10	VACV D8L	13.178			1	detected, <LLoQ
VRC67	SS16144	Vaccine A - 0 month	M	no	no	Vaccine		0	3.51951			1	10	VACV L1R	57.661			1	AMR
VRC68	SS16144	Vaccine A - 1 month	M	no	no	Vaccine		1	3.65788			1	10	MPXV A29L	995.628	1.0717	0.0693257	2	AMR,AMR
VRC68	SS16144	Vaccine A - 1 month	M	no	no	Vaccine		1	3.65788			1	10	MPXV A35R	23.6244			1	AMR
VRC68	SS16144	Vaccine A - 1 month	M	no	no	Vaccine		1	3.65788			1	10	MPXV B6R	22.0522			1	detected, <LLoQ
VRC68	SS16144	Vaccine A - 1 month	M	no	no	Vaccine		1	3.65788			1	10	MPXV E8L	126.099			1	AMR
VRC68	SS16144	Vaccine A - 1 month	M	no	no	Vaccine		1	3.65788			1	10	MPXV M1R	169.114	1.07959	0.076697	2	AMR,AMR
VRC68	SS16144	Vaccine A - 1 month	M	no	no	Vaccine		1	3.65788			1	10	VACV A27L	1349.71	1.08511	0.0818177	2	AMR,AMR
VRC68	SS16144	Vaccine A - 1 month	M	no	no	Vaccine		1	3.65788			1	10	VACV A33R	35.5454			1	AMR
VRC68	SS16144	Vaccine A - 1 month	M	no	no	Vaccine		1	3.65788			1	10	VACV B5R	23.0792			1	AMR
VRC68	SS16144	Vaccine A - 1 month	M	no	no	Vaccine		1	3.65788			1	10	VACV D8L	707.141	1.02883	0.028431	2	AMR,AMR
VRC68	SS16144	Vaccine A - 1 month	M	no	no	Vaccine		1	3.65788			1	10	VACV L1R	196.553	1.0975	0.0932361	2	AMR,AMR
VRC69	SS16144	Vaccine A - 2 month	M	no	no	Vaccine		2	11.118			1	10	MPXV A29L	1261.18	1.12844	0.121277	2	AMR,AMR
VRC69	SS16144	Vaccine A - 2 month	M	no	no	Vaccine		2	11.118			1	10	MPXV A35R	599.623	1.12829	0.121141	2	AMR,AMR
VRC69	SS16144	Vaccine A - 2 month	M	no	no	Vaccine		2	11.118			1	10	MPXV B6R	193.089			1	AMR
VRC69	SS16144	Vaccine A - 2 month	M	no	no	Vaccine		2	11.118			1	10	MPXV E8L	344.857	1.09228	0.0884437	2	AMR,AMR
VRC69	SS16144	Vaccine A - 2 month	M	no	no	Vaccine		2	11.118			1	10	MPXV M1R	179.953	1.02904	0.0286282	2	AMR,AMR
VRC69	SS16144	Vaccine A - 2 month	M	no	no	Vaccine		2	11.118			1	10	VACV A27L	1639.2	1.20259	0.186056	3	AMR,AMR,AMR
VRC69	SS16144	Vaccine A - 2 month	M	no	no	Vaccine		2	11.118			1	10	VACV A33R	592.338	1.20402	0.187277	2	AMR,AMR
VRC69	SS16144	Vaccine A - 2 month	M	no	no	Vaccine		2	11.118			1	10	VACV B5R	239.23	1.06555	0.0635597	2	AMR,AMR
VRC69	SS16144	Vaccine A - 2 month	M	no	no	Vaccine		2	11.118			1	10	VACV D8L	957.845	1.0945	0.0904859	2	AMR,AMR
VRC69	SS16144	Vaccine A - 2 month	M	no	no	Vaccine		2	11.118			1	10	VACV L1R	218.493	1.00474	0.00472585	2	AMR,AMR
VRC70	UA16152	Vaccine A - 0 month	M	no	yes	Vaccine		0	3.55017			1	10	MPXV A29L	642.171			1	AMR
VRC70	UA16152	Vaccine A - 0 month	M	no	yes	Vaccine		0	3.55017			1	10	MPXV A35R	246.168			1	AMR
VRC70	UA16152	Vaccine A - 0 month	M	no	yes	Vaccine		0	3.55017			1	10	MPXV B6R	205.958			1	AMR
VRC70	UA16152	Vaccine A - 0 month	M	no	yes	Vaccine		0	3.55017			1	10	MPXV E8L	246.352			1	AMR
VRC70	UA16152	Vaccine A - 0 month	M	no	yes	Vaccine		0	3.55017			1	10	MPXV M1R	369.818			1	AMR
VRC70	UA16152	Vaccine A - 0 month	M	no	yes	Vaccine		0	3.55017			1	10	VACV A27L	626.55			1	AMR
VRC70	UA16152	Vaccine A - 0 month	M	no	yes	Vaccine		0	3.55017			1	10	VACV A33R	263.182			1	AMR
VRC70	UA16152	Vaccine A - 0 month	M	no	yes	Vaccine		0	3.55017			1	10	VACV B5R	234.881			1	AMR
VRC70	UA16152	Vaccine A - 0 month	M	no	yes	Vaccine		0	3.55017			1	10	VACV D8L	246.069			1	AMR
VRC70	UA16152	Vaccine A - 0 month	M	no	yes	Vaccine		0	3.55017			1	10	VACV L1R	397.498			1	AMR
VRC71	UA16152	Vaccine A - 1 month	M	no	yes	Vaccine		1	18.9129			1	10	MPXV A29L	794.101	1.06947	0.0672413	2	AMR,AMR
VRC71	UA16152	Vaccine A - 1 month	M	no	yes	Vaccine		1	18.9129			1	10	MPXV A35R	250.066			1	AMR
VRC71	UA16152	Vaccine A - 1 month	M	no	yes	Vaccine		1	18.9129			1	10	MPXV B6R	991.563	1.08622	0.0828427	2	AMR,AMR
VRC71	UA16152	Vaccine A - 1 month	M	no	yes	Vaccine		1	18.9129			1	10	MPXV E8L	3031.42	1.0855	0.0821776	3	AMR,AMR,AMR
VRC71	UA16152	Vaccine A - 1 month	M	no	yes	Vaccine		1	18.9129			1	10	MPXV M1R	383.243			1	AMR
VRC71	UA16152	Vaccine A - 1 month	M	no	yes	Vaccine		1	18.9129			1	10	VACV A27L	788.007	1.06305	0.0611995	2	AMR,AMR
VRC71	UA16152	Vaccine A - 1 month	M	no	yes	Vaccine		1	18.9129			1	10	VACV A33R	626.753	1.02733	0.0269647	2	AMR,AMR
VRC71	UA16152	Vaccine A - 1 month	M	no	yes	Vaccine		1	18.9129			1	10	VACV B5R	1181.47	1.03745	0.0367748	2	AMR,AMR
VRC71	UA16152	Vaccine A - 1 month	M	no	yes	Vaccine		1	18.9129			1	10	VACV D8L	7845.2	1.058	0.056422	2	AMR,AMR
VRC71	UA16152	Vaccine A - 1 month	M	no	yes	Vaccine		1	18.9129			1	10	VACV L1R	456.609			1	AMR
VRC72	UA16152	Vaccine A - 2 month	M	no	yes	Vaccine		2	33.8549			1	10	MPXV A29L	974.203	1.10446	0.0996052	3	AMR,AMR,AMR
VRC72	UA16152	Vaccine A - 2 month	M	no	yes	Vaccine		2	33.8549			1	10	MPXV A35R	6567.49	1.04121	0.0404035	4	AMR,AMR,AMR,AMR
VRC72	UA16152	Vaccine A - 2 month	M	no	yes	Vaccine		2	33.8549			1	10	MPXV B6R	1078.21	1.10247	0.0977885	3	AMR,AMR,AMR
VRC72	UA16152	Vaccine A - 2 month	M	no	yes	Vaccine		2	33.8549			1	10	MPXV E8L	4247.62	1.02904	0.0286281	4	AMR,AMR,AMR,AMR
VRC72	UA16152	Vaccine A - 2 month	M	no	yes	Vaccine		2	33.8549			1	10	MPXV M1R	595.685			1	AMR
VRC72	UA16152	Vaccine A - 2 month	M	no	yes	Vaccine		2	33.8549			1	10	VACV A27L	881.521	1.02451	0.0242162	3	AMR,AMR,AMR
VRC72	UA16152	Vaccine A - 2 month	M	no	yes	Vaccine		2	33.8549			1	10	VACV A33R	4948.71	1.02601	0.0256855	4	AMR,AMR,AMR,AMR
VRC72	UA16152	Vaccine A - 2 month	M	no	yes	Vaccine		2	33.8549			1	10	VACV B5R	1587.88	1.14255	0.13386	4	AMR,AMR,AMR,AMR
VRC72	UA16152	Vaccine A - 2 month	M	no	yes	Vaccine		2	33.8549			1	10	VACV D8L	7636.85	1.08141	0.0783841	4	AMR,AMR,AMR,AMR
VRC72	UA16152	Vaccine A - 2 month	M	no	yes	Vaccine		2	33.8549			1	10	VACV L1R	608.883			1	AMR
VRC73	WS16190	Vaccine A - 0 month	M	no	no	Vaccine		0	3.85537			1	10	MPXV A29L	71.8788			1	AMR
VRC73	WS16190	Vaccine A - 0 month	M	no	no	Vaccine		0	3.85537			1	10	MPXV A35R	65.7532			1	AMR
VRC73	WS16190	Vaccine A - 0 month	M	no	no	Vaccine		0	3.85537			1	10	MPXV B6R	48.9337			1	AMR
VRC73	WS16190	Vaccine A - 0 month	M	no	no	Vaccine		0	3.85537			1	10	MPXV E8L	118.434			1	AMR
VRC73	WS16190	Vaccine A - 0 month	M	no	no	Vaccine		0	3.85537			1	10	MPXV M1R	107.204			1	AMR
VRC73	WS16190	Vaccine A - 0 month	M	no	no	Vaccine		0	3.85537			1	10	VACV A27L	171.223			1	AMR
VRC73	WS16190	Vaccine A - 0 month	M	no	no	Vaccine		0	3.85537			1	10	VACV A33R	64.7539			1	AMR
VRC73	WS16190	Vaccine A - 0 month	M	no	no	Vaccine		0	3.85537			1	10	VACV B5R	62.6422			1	AMR
VRC73	WS16190	Vaccine A - 0 month	M	no	no	Vaccine		0	3.85537			1	10	VACV D8L	59.3334			1	AMR
VRC73	WS16190	Vaccine A - 0 month	M	no	no	Vaccine		0	3.85537			1	10	VACV L1R	106.24			1	AMR
VRC74	WS16190	Vaccine A - 1 month	M	no	no	Vaccine		1	14.5664			1	10	MPXV A29L	100.17			1	AMR
VRC74	WS16190	Vaccine A - 1 month	M	no	no	Vaccine		1	14.5664			1	10	MPXV A35R	98.6019			1	AMR
VRC74	WS16190	Vaccine A - 1 month	M	no	no	Vaccine		1	14.5664			1	10	MPXV B6R	440.363	1.00422	0.00420775	2	AMR,AMR
VRC74	WS16190	Vaccine A - 1 month	M	no	no	Vaccine		1	14.5664			1	10	MPXV E8L	1994.45	1.09191	0.088103	3	AMR,AMR,AMR
VRC74	WS16190	Vaccine A - 1 month	M	no	no	Vaccine		1	14.5664			1	10	MPXV M1R	217.325	1.04239	0.0415356	2	AMR,AMR
VRC74	WS16190	Vaccine A - 1 month	M	no	no	Vaccine		1	14.5664			1	10	VACV A27L	190.756	1.00155	0.00154573	2	AMR,AMR
VRC74	WS16190	Vaccine A - 1 month	M	no	no	Vaccine		1	14.5664			1	10	VACV A33R	118.153			1	AMR
VRC74	WS16190	Vaccine A - 1 month	M	no	no	Vaccine		1	14.5664			1	10	VACV B5R	634.124	1.01073	0.0106779	2	AMR,AMR
VRC74	WS16190	Vaccine A - 1 month	M	no	no	Vaccine		1	14.5664			1	10	VACV D8L	5221.73	1.11159	0.106087	3	AMR,AMR,AMR
VRC74	WS16190	Vaccine A - 1 month	M	no	no	Vaccine		1	14.5664			1	10	VACV L1R	289.393	1.05434	0.0529527	2	AMR,AMR
VRC75	WS16190	Vaccine A - 2 month	M	no	no	Vaccine		2	55.72			1	10	MPXV A29L	87.629			1	AMR
VRC75	WS16190	Vaccine A - 2 month	M	no	no	Vaccine		2	55.72			1	10	MPXV A35R	541.63	1.07198	0.0695921	2	AMR,AMR
VRC75	WS16190	Vaccine A - 2 month	M	no	no	Vaccine		2	55.72			1	10	MPXV B6R	1478.81	1.00992	0.00986767	2	AMR,AMR
VRC75	WS16190	Vaccine A - 2 month	M	no	no	Vaccine		2	55.72			1	10	MPXV E8L	11703.8			1	AMR
VRC75	WS16190	Vaccine A - 2 month	M	no	no	Vaccine		2	55.72			1	10	MPXV M1R	599.559	1.01315	0.0130606	2	AMR,AMR
VRC75	WS16190	Vaccine A - 2 month	M	no	no	Vaccine		2	55.72			1	10	VACV A27L	183.504	1.01763	0.0174761	2	AMR,AMR
VRC75	WS16190	Vaccine A - 2 month	M	no	no	Vaccine		2	55.72			1	10	VACV A33R	1173.38	1.00759	0.0075602	2	AMR,AMR
VRC75	WS16190	Vaccine A - 2 month	M	no	no	Vaccine		2	55.72			1	10	VACV B5R	2964.99	1.02233	0.0220899	2	AMR,AMR
VRC75	WS16190	Vaccine A - 2 month	M	no	no	Vaccine		2	55.72			1	10	VACV D8L	16905.5			1	AMR
VRC75	WS16190	Vaccine A - 2 month	M	no	no	Vaccine		2	55.72			1	10	VACV L1R	836.934	1.02002	0.0198285	2	AMR,AMR
V16	6	Vaccine B - 9 month	M	no	no	Vaccine		9.12903	15.33	1.5079	0.428666	4	10, 10, 20, 20	MPXV A29L	124.443			1	AMR
V16	6	Vaccine B - 9 month	M	no	no	Vaccine		9.12903	15.33	1.5079	0.428666	4	10, 10, 20, 20	MPXV A35R	101.121			1	AMR
V16	6	Vaccine B - 9 month	M	no	no	Vaccine		9.12903	15.33	1.5079	0.428666	4	10, 10, 20, 20	MPXV B6R	134.717			1	AMR
V16	6	Vaccine B - 9 month	M	no	no	Vaccine		9.12903	15.33	1.5079	0.428666	4	10, 10, 20, 20	MPXV E8L	2325.87			1	AMR
V16	6	Vaccine B - 9 month	M	no	no	Vaccine		9.12903	15.33	1.5079	0.428666	4	10, 10, 20, 20	MPXV M1R	26.7417			1	AMR
V16	6	Vaccine B - 9 month	M	no	no	Vaccine		9.12903	15.33	1.5079	0.428666	4	10, 10, 20, 20	VACV A27L	141.367			1	AMR
V16	6	Vaccine B - 9 month	M	no	no	Vaccine		9.12903	15.33	1.5079	0.428666	4	10, 10, 20, 20	VACV A33R	203.635			1	AMR
V16	6	Vaccine B - 9 month	M	no	no	Vaccine		9.12903	15.33	1.5079	0.428666	4	10, 10, 20, 20	VACV B5R	183.519			1	AMR
V16	6	Vaccine B - 9 month	M	no	no	Vaccine		9.12903	15.33	1.5079	0.428666	4	10, 10, 20, 20	VACV D8L	695.571			1	AMR
V16	6	Vaccine B - 9 month	M	no	no	Vaccine		9.12903	15.33	1.5079	0.428666	4	10, 10, 20, 20	VACV L1R	34.1571			1	AMR
V35	13	Vaccine B - 9 month	M	no	no	Vaccine		9.76667	18.6034	1.55016	0.460284	2	10, 20	MPXV A29L	27.6355			1	AMR
V35	13	Vaccine B - 9 month	M	no	no	Vaccine		9.76667	18.6034	1.55016	0.460284	2	10, 20	MPXV A35R	109.8			1	AMR
V35	13	Vaccine B - 9 month	M	no	no	Vaccine		9.76667	18.6034	1.55016	0.460284	2	10, 20	MPXV B6R	136.977			1	AMR
V35	13	Vaccine B - 9 month	M	no	no	Vaccine		9.76667	18.6034	1.55016	0.460284	2	10, 20	MPXV E8L	414.003			1	AMR
V35	13	Vaccine B - 9 month	M	no	no	Vaccine		9.76667	18.6034	1.55016	0.460284	2	10, 20	MPXV M1R	49.607			1	AMR
V35	13	Vaccine B - 9 month	M	no	no	Vaccine		9.76667	18.6034	1.55016	0.460284	2	10, 20	VACV A27L	27.959			1	AMR
V35	13	Vaccine B - 9 month	M	no	no	Vaccine		9.76667	18.6034	1.55016	0.460284	2	10, 20	VACV A33R	123.51			1	AMR
V35	13	Vaccine B - 9 month	M	no	no	Vaccine		9.76667	18.6034	1.55016	0.460284	2	10, 20	VACV B5R	150.042			1	AMR
V35	13	Vaccine B - 9 month	M	no	no	Vaccine		9.76667	18.6034	1.55016	0.460284	2	10, 20	VACV D8L	1419.19			1	AMR
V35	13	Vaccine B - 9 month	M	no	no	Vaccine		9.76667	18.6034	1.55016	0.460284	2	10, 20	VACV L1R	51.879			1	AMR
V29	11	Vaccine B - 9 month	M	no	no	Vaccine		5.48387	33.1155			1	20	MPXV A29L	11.7084			1	detected, <LLoQ
V29	11	Vaccine B - 9 month	M	no	no	Vaccine		5.48387	33.1155			1	20	MPXV A35R	31.9804			1	AMR
V29	11	Vaccine B - 9 month	M	no	no	Vaccine		5.48387	33.1155			1	20	MPXV B6R	312.851			1	AMR
V29	11	Vaccine B - 9 month	M	no	no	Vaccine		5.48387	33.1155			1	20	MPXV E8L	647.548			1	AMR
V29	11	Vaccine B - 9 month	M	no	no	Vaccine		5.48387	33.1155			1	20	MPXV M1R	38.9726			1	AMR
V29	11	Vaccine B - 9 month	M	no	no	Vaccine		5.48387	33.1155			1	20	VACV A27L	8.70182			1	detected, <LLoQ
V29	11	Vaccine B - 9 month	M	no	no	Vaccine		5.48387	33.1155			1	20	VACV A33R	47.4928			1	AMR
V29	11	Vaccine B - 9 month	M	no	no	Vaccine		5.48387	33.1155			1	20	VACV B5R	594.077			1	AMR
V29	11	Vaccine B - 9 month	M	no	no	Vaccine		5.48387	33.1155			1	20	VACV D8L	1145.54			1	AMR
V29	11	Vaccine B - 9 month	M	no	no	Vaccine		5.48387	33.1155			1	20	VACV L1R	59.8049			1	AMR
V41	45	Vaccine B - 9 month	M	no	no	Vaccine		6.23333	37.7939			1	20	MPXV A29L	15.4492			1	detected, <LLoQ
V41	45	Vaccine B - 9 month	M	no	no	Vaccine		6.23333	37.7939			1	20	MPXV A35R	1004.64			1	AMR
V41	45	Vaccine B - 9 month	M	no	no	Vaccine		6.23333	37.7939			1	20	MPXV B6R	1235.41			1	AMR
V41	45	Vaccine B - 9 month	M	no	no	Vaccine		6.23333	37.7939			1	20	MPXV E8L	1285.06			1	AMR
V41	45	Vaccine B - 9 month	M	no	no	Vaccine		6.23333	37.7939			1	20	MPXV M1R	150.514			1	AMR
V41	45	Vaccine B - 9 month	M	no	no	Vaccine		6.23333	37.7939			1	20	VACV A27L	17.2225			1	AMR
V41	45	Vaccine B - 9 month	M	no	no	Vaccine		6.23333	37.7939			1	20	VACV A33R	3159.03			1	AMR
V41	45	Vaccine B - 9 month	M	no	no	Vaccine		6.23333	37.7939			1	20	VACV B5R	1355.8			1	AMR
V41	45	Vaccine B - 9 month	M	no	no	Vaccine		6.23333	37.7939			1	20	VACV D8L	2346.81			1	AMR
V41	45	Vaccine B - 9 month	M	no	no	Vaccine		6.23333	37.7939			1	20	VACV L1R	172.253			1	AMR
V14	3	Vaccine B - 9 month	M	no	no	Vaccine		6.76667	128.628			1	20	MPXV A29L	17.5181			1	AMR
V14	3	Vaccine B - 9 month	M	no	no	Vaccine		6.76667	128.628			1	20	MPXV A35R	402.532	1.08091	0.077925	2	AMR,AMR
V14	3	Vaccine B - 9 month	M	no	no	Vaccine		6.76667	128.628			1	20	MPXV B6R	335.265	1.02684	0.0264943	2	AMR,AMR
V14	3	Vaccine B - 9 month	M	no	no	Vaccine		6.76667	128.628			1	20	MPXV E8L	6573.48			1	AMR
V14	3	Vaccine B - 9 month	M	no	no	Vaccine		6.76667	128.628			1	20	MPXV M1R	384.491	1.01509	0.0149822	2	AMR,AMR
V14	3	Vaccine B - 9 month	M	no	no	Vaccine		6.76667	128.628			1	20	VACV A27L	11.1942			1	detected, <LLoQ
V14	3	Vaccine B - 9 month	M	no	no	Vaccine		6.76667	128.628			1	20	VACV A33R	593.059	1.0655	0.0635118	2	AMR,AMR
V14	3	Vaccine B - 9 month	M	no	no	Vaccine		6.76667	128.628			1	20	VACV B5R	571.417	1.01369	0.0135959	2	AMR,AMR
V14	3	Vaccine B - 9 month	M	no	no	Vaccine		6.76667	128.628			1	20	VACV D8L	9278.74			1	AMR
V14	3	Vaccine B - 9 month	M	no	no	Vaccine		6.76667	128.628			1	20	VACV L1R	433.374	1.06365	0.0617611	2	AMR,AMR
V26	43	Vaccine B - 9 month	M	no	no	Vaccine		6.86667	22.8109	1.12689	0.119887	2	20, 20	MPXV A29L	34.5257			1	AMR
V26	43	Vaccine B - 9 month	M	no	no	Vaccine		6.86667	22.8109	1.12689	0.119887	2	20, 20	MPXV A35R	58.819			1	AMR
V26	43	Vaccine B - 9 month	M	no	no	Vaccine		6.86667	22.8109	1.12689	0.119887	2	20, 20	MPXV B6R	350.908			1	AMR
V26	43	Vaccine B - 9 month	M	no	no	Vaccine		6.86667	22.8109	1.12689	0.119887	2	20, 20	MPXV E8L	3410.88			1	AMR
V26	43	Vaccine B - 9 month	M	no	no	Vaccine		6.86667	22.8109	1.12689	0.119887	2	20, 20	MPXV M1R	1741.22			1	AMR
V26	43	Vaccine B - 9 month	M	no	no	Vaccine		6.86667	22.8109	1.12689	0.119887	2	20, 20	VACV A27L	39.1992			1	AMR
V26	43	Vaccine B - 9 month	M	no	no	Vaccine		6.86667	22.8109	1.12689	0.119887	2	20, 20	VACV A33R	1272.24			1	AMR
V26	43	Vaccine B - 9 month	M	no	no	Vaccine		6.86667	22.8109	1.12689	0.119887	2	20, 20	VACV B5R	422.986			1	AMR
V26	43	Vaccine B - 9 month	M	no	no	Vaccine		6.86667	22.8109	1.12689	0.119887	2	20, 20	VACV D8L	4651.23			1	AMR
V26	43	Vaccine B - 9 month	M	no	no	Vaccine		6.86667	22.8109	1.12689	0.119887	2	20, 20	VACV L1R	1450.04			1	AMR
V19	17	Vaccine B - 9 month	M	no	no	Vaccine		7.16129	41.8615			1	20	MPXV A29L	68.417			1	AMR
V19	17	Vaccine B - 9 month	M	no	no	Vaccine		7.16129	41.8615			1	20	MPXV A35R	558.495			1	AMR
V19	17	Vaccine B - 9 month	M	no	no	Vaccine		7.16129	41.8615			1	20	MPXV B6R	554.644			1	AMR
V19	17	Vaccine B - 9 month	M	no	no	Vaccine		7.16129	41.8615			1	20	MPXV E8L	4659.64			1	AMR
V19	17	Vaccine B - 9 month	M	no	no	Vaccine		7.16129	41.8615			1	20	MPXV M1R	58.5342			1	AMR
V19	17	Vaccine B - 9 month	M	no	no	Vaccine		7.16129	41.8615			1	20	VACV A27L	67.6643			1	AMR
V19	17	Vaccine B - 9 month	M	no	no	Vaccine		7.16129	41.8615			1	20	VACV A33R	5109.66			1	AMR
V19	17	Vaccine B - 9 month	M	no	no	Vaccine		7.16129	41.8615			1	20	VACV B5R	768.745			1	AMR
V19	17	Vaccine B - 9 month	M	no	no	Vaccine		7.16129	41.8615			1	20	VACV D8L	7118.33			1	AMR
V19	17	Vaccine B - 9 month	M	no	no	Vaccine		7.16129	41.8615			1	20	VACV L1R	97.6603			1	AMR
V15	23	Vaccine B - 9 month	M	no	no	Vaccine		7.58065	24.1626	1.07342	0.070937	2	20, 20	MPXV A29L	1883.71			1	AMR
V15	23	Vaccine B - 9 month	M	no	no	Vaccine		7.58065	24.1626	1.07342	0.070937	2	20, 20	MPXV A35R	565.005			1	AMR
V15	23	Vaccine B - 9 month	M	no	no	Vaccine		7.58065	24.1626	1.07342	0.070937	2	20, 20	MPXV B6R	1316.14			1	AMR
V15	23	Vaccine B - 9 month	M	no	no	Vaccine		7.58065	24.1626	1.07342	0.070937	2	20, 20	MPXV E8L	2320.92			1	AMR
V15	23	Vaccine B - 9 month	M	no	no	Vaccine		7.58065	24.1626	1.07342	0.070937	2	20, 20	MPXV M1R	550.891			1	AMR
V15	23	Vaccine B - 9 month	M	no	no	Vaccine		7.58065	24.1626	1.07342	0.070937	2	20, 20	VACV A27L	332.497			1	AMR
V15	23	Vaccine B - 9 month	M	no	no	Vaccine		7.58065	24.1626	1.07342	0.070937	2	20, 20	VACV A33R	1311.36			1	AMR
V15	23	Vaccine B - 9 month	M	no	no	Vaccine		7.58065	24.1626	1.07342	0.070937	2	20, 20	VACV B5R	1392.12			1	AMR
V15	23	Vaccine B - 9 month	M	no	no	Vaccine		7.58065	24.1626	1.07342	0.070937	2	20, 20	VACV D8L	6175.05			1	AMR
V15	23	Vaccine B - 9 month	M	no	no	Vaccine		7.58065	24.1626	1.07342	0.070937	2	20, 20	VACV L1R	559.462			1	AMR
V58	33	Vaccine B - 9 month	M	no	no	Vaccine		8	12.1407	1.13835	0.130123	2	10, 20	MPXV A29L	55.3115			1	AMR
V58	33	Vaccine B - 9 month	M	no	no	Vaccine		8	12.1407	1.13835	0.130123	2	10, 20	MPXV A35R	159.132			1	AMR
V58	33	Vaccine B - 9 month	M	no	no	Vaccine		8	12.1407	1.13835	0.130123	2	10, 20	MPXV B6R	141.522			1	AMR
V58	33	Vaccine B - 9 month	M	no	no	Vaccine		8	12.1407	1.13835	0.130123	2	10, 20	MPXV E8L	564.463			1	AMR
V58	33	Vaccine B - 9 month	M	no	no	Vaccine		8	12.1407	1.13835	0.130123	2	10, 20	MPXV M1R	70.5658			1	AMR
V58	33	Vaccine B - 9 month	M	no	no	Vaccine		8	12.1407	1.13835	0.130123	2	10, 20	VACV A27L	87.1775			1	AMR
V58	33	Vaccine B - 9 month	M	no	no	Vaccine		8	12.1407	1.13835	0.130123	2	10, 20	VACV A33R	2021			1	AMR
V58	33	Vaccine B - 9 month	M	no	no	Vaccine		8	12.1407	1.13835	0.130123	2	10, 20	VACV B5R	150.39			1	AMR
V58	33	Vaccine B - 9 month	M	no	no	Vaccine		8	12.1407	1.13835	0.130123	2	10, 20	VACV D8L	979.804			1	AMR
V58	33	Vaccine B - 9 month	M	no	no	Vaccine		8	12.1407	1.13835	0.130123	2	10, 20	VACV L1R	85.6409			1	AMR
V6	30	Vaccine B - 9 month	M	no	no	Vaccine		8.48387	12.7192	1.39217	0.340125	2	10, 20	MPXV A29L	10.0775			1	detected, <LLoQ
V6	30	Vaccine B - 9 month	M	no	no	Vaccine		8.48387	12.7192	1.39217	0.340125	2	10, 20	MPXV A35R	104.776			1	AMR
V6	30	Vaccine B - 9 month	M	no	no	Vaccine		8.48387	12.7192	1.39217	0.340125	2	10, 20	MPXV B6R	153.548			1	AMR
V6	30	Vaccine B - 9 month	M	no	no	Vaccine		8.48387	12.7192	1.39217	0.340125	2	10, 20	MPXV E8L	477.677			1	AMR
V6	30	Vaccine B - 9 month	M	no	no	Vaccine		8.48387	12.7192	1.39217	0.340125	2	10, 20	MPXV M1R	34.8213			1	AMR
V6	30	Vaccine B - 9 month	M	no	no	Vaccine		8.48387	12.7192	1.39217	0.340125	2	10, 20	VACV A27L	8.71482			1	detected, <LLoQ
V6	30	Vaccine B - 9 month	M	no	no	Vaccine		8.48387	12.7192	1.39217	0.340125	2	10, 20	VACV A33R	1881.77			1	AMR
V6	30	Vaccine B - 9 month	M	no	no	Vaccine		8.48387	12.7192	1.39217	0.340125	2	10, 20	VACV B5R	184.734			1	AMR
V6	30	Vaccine B - 9 month	M	no	no	Vaccine		8.48387	12.7192	1.39217	0.340125	2	10, 20	VACV D8L	2237.17			1	AMR
V6	30	Vaccine B - 9 month	M	no	no	Vaccine		8.48387	12.7192	1.39217	0.340125	2	10, 20	VACV L1R	46.5791			1	AMR
V12	5	Vaccine B - 9 month	M	no	no	Vaccine		9.06452	18.5934	1.44358	0.379848	2	10, 20	MPXV A29L	19.3895			1	AMR
V12	5	Vaccine B - 9 month	M	no	no	Vaccine		9.06452	18.5934	1.44358	0.379848	2	10, 20	MPXV A35R	24.0121			1	AMR
V12	5	Vaccine B - 9 month	M	no	no	Vaccine		9.06452	18.5934	1.44358	0.379848	2	10, 20	MPXV B6R	52.7884			1	AMR
V12	5	Vaccine B - 9 month	M	no	no	Vaccine		9.06452	18.5934	1.44358	0.379848	2	10, 20	MPXV E8L	4364.74			1	AMR
V12	5	Vaccine B - 9 month	M	no	no	Vaccine		9.06452	18.5934	1.44358	0.379848	2	10, 20	MPXV M1R	36.1509			1	AMR
V12	5	Vaccine B - 9 month	M	no	no	Vaccine		9.06452	18.5934	1.44358	0.379848	2	10, 20	VACV A27L	13.9025			1	detected, <LLoQ
V12	5	Vaccine B - 9 month	M	no	no	Vaccine		9.06452	18.5934	1.44358	0.379848	2	10, 20	VACV A33R	55.4088			1	AMR
V12	5	Vaccine B - 9 month	M	no	no	Vaccine		9.06452	18.5934	1.44358	0.379848	2	10, 20	VACV B5R	61.2922			1	AMR
V12	5	Vaccine B - 9 month	M	no	no	Vaccine		9.06452	18.5934	1.44358	0.379848	2	10, 20	VACV D8L	1692.71			1	AMR
V12	5	Vaccine B - 9 month	M	no	no	Vaccine		9.06452	18.5934	1.44358	0.379848	2	10, 20	VACV L1R	40.1075			1	AMR
V20	2	Vaccine B - 9 month	M	no	no	Vaccine		9.22581	8.88834	1.46332	0.394932	2	10, 20	MPXV A29L	30.0562			1	AMR
V20	2	Vaccine B - 9 month	M	no	no	Vaccine		9.22581	8.88834	1.46332	0.394932	2	10, 20	MPXV A35R	41.3627			1	AMR
V20	2	Vaccine B - 9 month	M	no	no	Vaccine		9.22581	8.88834	1.46332	0.394932	2	10, 20	MPXV B6R	156.211			1	AMR
V20	2	Vaccine B - 9 month	M	no	no	Vaccine		9.22581	8.88834	1.46332	0.394932	2	10, 20	MPXV E8L	268.836			1	AMR
V20	2	Vaccine B - 9 month	M	no	no	Vaccine		9.22581	8.88834	1.46332	0.394932	2	10, 20	MPXV M1R	176.834			1	AMR
V20	2	Vaccine B - 9 month	M	no	no	Vaccine		9.22581	8.88834	1.46332	0.394932	2	10, 20	VACV A27L	27.1193			1	AMR
V20	2	Vaccine B - 9 month	M	no	no	Vaccine		9.22581	8.88834	1.46332	0.394932	2	10, 20	VACV A33R	157.728			1	AMR
V20	2	Vaccine B - 9 month	M	no	no	Vaccine		9.22581	8.88834	1.46332	0.394932	2	10, 20	VACV B5R	268.565			1	AMR
V20	2	Vaccine B - 9 month	M	no	no	Vaccine		9.22581	8.88834	1.46332	0.394932	2	10, 20	VACV D8L	492.455			1	AMR
V20	2	Vaccine B - 9 month	M	no	no	Vaccine		9.22581	8.88834	1.46332	0.394932	2	10, 20	VACV L1R	107.622			1	AMR
V4	4	Vaccine B - 9 month	M	no	no	Vaccine		9.36667	23.7356			1	20	MPXV A29L	327.445	1.1341	0.126341	12	AMR,AMR,AMR,AMR,AMR,AMR,AMR,AMR,AMR,AMR,AMR,AMR
V4	4	Vaccine B - 9 month	M	no	no	Vaccine		9.36667	23.7356			1	20	MPXV A35R	7016.31	1.06109	0.0593462	12	AMR,AMR,AMR,AMR,AMR,AMR,AMR,AMR,AMR,AMR,AMR,AMR
V4	4	Vaccine B - 9 month	M	no	no	Vaccine		9.36667	23.7356			1	20	MPXV B6R	1081.32	1.05055	0.049341	12	AMR,AMR,AMR,AMR,AMR,AMR,AMR,AMR,AMR,AMR,AMR,AMR
V4	4	Vaccine B - 9 month	M	no	no	Vaccine		9.36667	23.7356			1	20	MPXV E8L	1522.3	1.0931	0.0891918	12	AMR,AMR,AMR,AMR,AMR,AMR,AMR,AMR,AMR,AMR,AMR,AMR
V4	4	Vaccine B - 9 month	M	no	no	Vaccine		9.36667	23.7356			1	20	MPXV M1R	226.791	1.3545	0.310549	11	AMR,AMR,AMR,AMR,AMR,AMR,AMR,AMR,AMR,AMR,AMR
V4	4	Vaccine B - 9 month	M	no	no	Vaccine		9.36667	23.7356			1	20	VACV A27L	285.069	1.04612	0.0451082	12	AMR,AMR,AMR,AMR,AMR,AMR,AMR,AMR,AMR,AMR,AMR,AMR
V4	4	Vaccine B - 9 month	M	no	no	Vaccine		9.36667	23.7356			1	20	VACV A33R	9171.43	1.05134	0.0500925	12	AMR,AMR,AMR,AMR,AMR,AMR,AMR,AMR,AMR,AMR,AMR,AMR
V4	4	Vaccine B - 9 month	M	no	no	Vaccine		9.36667	23.7356			1	20	VACV B5R	946.611	1.05404	0.0526676	12	AMR,AMR,AMR,AMR,AMR,AMR,AMR,AMR,AMR,AMR,AMR,AMR
V4	4	Vaccine B - 9 month	M	no	no	Vaccine		9.36667	23.7356			1	20	VACV D8L	1919.64	1.09048	0.0867789	12	AMR,AMR,AMR,AMR,AMR,AMR,AMR,AMR,AMR,AMR,AMR,AMR
V4	4	Vaccine B - 9 month	M	no	no	Vaccine		9.36667	23.7356			1	20	VACV L1R	318.505	1.35001	0.306998	11	AMR,AMR,AMR,AMR,AMR,AMR,AMR,AMR,AMR,AMR,AMR
V56	1	Vaccine B - 9 month	M	no	no	Vaccine		9.36667	46.5516			1	20	MPXV A29L	34.625			1	AMR
V56	1	Vaccine B - 9 month	M	no	no	Vaccine		9.36667	46.5516			1	20	MPXV A35R	268.073			1	AMR
V56	1	Vaccine B - 9 month	M	no	no	Vaccine		9.36667	46.5516			1	20	MPXV B6R	262.482			1	AMR
V56	1	Vaccine B - 9 month	M	no	no	Vaccine		9.36667	46.5516			1	20	MPXV E8L	875.018			1	AMR
V56	1	Vaccine B - 9 month	M	no	no	Vaccine		9.36667	46.5516			1	20	MPXV M1R	347.96			1	AMR
V56	1	Vaccine B - 9 month	M	no	no	Vaccine		9.36667	46.5516			1	20	VACV A27L	54.5634			1	AMR
V56	1	Vaccine B - 9 month	M	no	no	Vaccine		9.36667	46.5516			1	20	VACV A33R	763.99			1	AMR
V56	1	Vaccine B - 9 month	M	no	no	Vaccine		9.36667	46.5516			1	20	VACV B5R	352.081			1	AMR
V56	1	Vaccine B - 9 month	M	no	no	Vaccine		9.36667	46.5516			1	20	VACV D8L	1084.35			1	AMR
V56	1	Vaccine B - 9 month	M	no	no	Vaccine		9.36667	46.5516			1	20	VACV L1R	402.388			1	AMR
V18	34	Vaccine B - 9 month	M	no	no	Vaccine		9.41935	20.5378			1	20	MPXV A29L	45.4932			1	AMR
V18	34	Vaccine B - 9 month	M	no	no	Vaccine		9.41935	20.5378			1	20	MPXV A35R	3316.25			1	AMR
V18	34	Vaccine B - 9 month	M	no	no	Vaccine		9.41935	20.5378			1	20	MPXV B6R	94.3097			1	AMR
V18	34	Vaccine B - 9 month	M	no	no	Vaccine		9.41935	20.5378			1	20	MPXV E8L	741.158			1	AMR
V18	34	Vaccine B - 9 month	M	no	no	Vaccine		9.41935	20.5378			1	20	MPXV M1R	20.2441			1	AMR
V18	34	Vaccine B - 9 month	M	no	no	Vaccine		9.41935	20.5378			1	20	VACV A27L	22.2322			1	AMR
V18	34	Vaccine B - 9 month	M	no	no	Vaccine		9.41935	20.5378			1	20	VACV A33R	5179.73			1	AMR
V18	34	Vaccine B - 9 month	M	no	no	Vaccine		9.41935	20.5378			1	20	VACV B5R	110.414			1	AMR
V18	34	Vaccine B - 9 month	M	no	no	Vaccine		9.41935	20.5378			1	20	VACV D8L	1425.21			1	AMR
V18	34	Vaccine B - 9 month	M	no	no	Vaccine		9.41935	20.5378			1	20	VACV L1R	22.287			1	AMR
V1	16	Vaccine B - 9 month	M	no	no	Vaccine		9.51613	20.7762	1.59374	0.492583	2	10, 20	MPXV A29L	68.4633			1	AMR
V1	16	Vaccine B - 9 month	M	no	no	Vaccine		9.51613	20.7762	1.59374	0.492583	2	10, 20	MPXV A35R	133.417			1	AMR
V1	16	Vaccine B - 9 month	M	no	no	Vaccine		9.51613	20.7762	1.59374	0.492583	2	10, 20	MPXV B6R	644.267			1	AMR
V1	16	Vaccine B - 9 month	M	no	no	Vaccine		9.51613	20.7762	1.59374	0.492583	2	10, 20	MPXV E8L	620.543			1	AMR
V1	16	Vaccine B - 9 month	M	no	no	Vaccine		9.51613	20.7762	1.59374	0.492583	2	10, 20	MPXV M1R	51.4162			1	AMR
V1	16	Vaccine B - 9 month	M	no	no	Vaccine		9.51613	20.7762	1.59374	0.492583	2	10, 20	VACV A27L	109.382			1	AMR
V1	16	Vaccine B - 9 month	M	no	no	Vaccine		9.51613	20.7762	1.59374	0.492583	2	10, 20	VACV A33R	305.592			1	AMR
V1	16	Vaccine B - 9 month	M	no	no	Vaccine		9.51613	20.7762	1.59374	0.492583	2	10, 20	VACV B5R	811.168			1	AMR
V1	16	Vaccine B - 9 month	M	no	no	Vaccine		9.51613	20.7762	1.59374	0.492583	2	10, 20	VACV D8L	1348.75			1	AMR
V1	16	Vaccine B - 9 month	M	no	no	Vaccine		9.51613	20.7762	1.59374	0.492583	2	10, 20	VACV L1R	94.3487			1	AMR
V3	20	Vaccine B - 9 month	M	no	no	Vaccine		9.58065	17.0271	1.1008	0.0962562	3	20, 20, 10	MPXV A29L	626.448			1	AMR
V3	20	Vaccine B - 9 month	M	no	no	Vaccine		9.58065	17.0271	1.1008	0.0962562	3	20, 20, 10	MPXV A35R	22.4489			1	AMR
V3	20	Vaccine B - 9 month	M	no	no	Vaccine		9.58065	17.0271	1.1008	0.0962562	3	20, 20, 10	MPXV B6R	132.99			1	AMR
V3	20	Vaccine B - 9 month	M	no	no	Vaccine		9.58065	17.0271	1.1008	0.0962562	3	20, 20, 10	MPXV E8L	315.632			1	AMR
V3	20	Vaccine B - 9 month	M	no	no	Vaccine		9.58065	17.0271	1.1008	0.0962562	3	20, 20, 10	MPXV M1R	31.7952			1	AMR
V3	20	Vaccine B - 9 month	M	no	no	Vaccine		9.58065	17.0271	1.1008	0.0962562	3	20, 20, 10	VACV A27L	642.274			1	AMR
V3	20	Vaccine B - 9 month	M	no	no	Vaccine		9.58065	17.0271	1.1008	0.0962562	3	20, 20, 10	VACV A33R	42.477			1	AMR
V3	20	Vaccine B - 9 month	M	no	no	Vaccine		9.58065	17.0271	1.1008	0.0962562	3	20, 20, 10	VACV B5R	189.946			1	AMR
V3	20	Vaccine B - 9 month	M	no	no	Vaccine		9.58065	17.0271	1.1008	0.0962562	3	20, 20, 10	VACV D8L	784.571			1	AMR
V3	20	Vaccine B - 9 month	M	no	no	Vaccine		9.58065	17.0271	1.1008	0.0962562	3	20, 20, 10	VACV L1R	40.9661			1	AMR
V2	21	Vaccine B - 9 month	M	no	no	Vaccine		9.70968	1.58252			1	20	MPXV A29L	17.7898			1	AMR
V2	21	Vaccine B - 9 month	M	no	no	Vaccine		9.70968	1.58252			1	20	MPXV A35R	179.257			1	AMR
V2	21	Vaccine B - 9 month	M	no	no	Vaccine		9.70968	1.58252			1	20	MPXV B6R	49.3113			1	AMR
V2	21	Vaccine B - 9 month	M	no	no	Vaccine		9.70968	1.58252			1	20	MPXV E8L	184.322			1	AMR
V2	21	Vaccine B - 9 month	M	no	no	Vaccine		9.70968	1.58252			1	20	MPXV M1R	37.8682			1	AMR
V2	21	Vaccine B - 9 month	M	no	no	Vaccine		9.70968	1.58252			1	20	VACV A27L	26.1625			1	AMR
V2	21	Vaccine B - 9 month	M	no	no	Vaccine		9.70968	1.58252			1	20	VACV A33R	1440.26			1	AMR
V2	21	Vaccine B - 9 month	M	no	no	Vaccine		9.70968	1.58252			1	20	VACV B5R	65.1553			1	AMR
V2	21	Vaccine B - 9 month	M	no	no	Vaccine		9.70968	1.58252			1	20	VACV D8L	422.971			1	AMR
V2	21	Vaccine B - 9 month	M	no	no	Vaccine		9.70968	1.58252			1	20	VACV L1R	44.8598			1	AMR
V21	22	Vaccine B - 9 month	M	no	no	Vaccine		9.70968	22.1115			1	20	MPXV A29L	126.118			1	AMR
V21	22	Vaccine B - 9 month	M	no	no	Vaccine		9.70968	22.1115			1	20	MPXV A35R	770.47			1	AMR
V21	22	Vaccine B - 9 month	M	no	no	Vaccine		9.70968	22.1115			1	20	MPXV B6R	386.918			1	AMR
V21	22	Vaccine B - 9 month	M	no	no	Vaccine		9.70968	22.1115			1	20	MPXV E8L	2518.46			1	AMR
V21	22	Vaccine B - 9 month	M	no	no	Vaccine		9.70968	22.1115			1	20	MPXV M1R	151.834			1	AMR
V21	22	Vaccine B - 9 month	M	no	no	Vaccine		9.70968	22.1115			1	20	VACV A27L	123.506			1	AMR
V21	22	Vaccine B - 9 month	M	no	no	Vaccine		9.70968	22.1115			1	20	VACV A33R	2924.75			1	AMR
V21	22	Vaccine B - 9 month	M	no	no	Vaccine		9.70968	22.1115			1	20	VACV B5R	497.968			1	AMR
V21	22	Vaccine B - 9 month	M	no	no	Vaccine		9.70968	22.1115			1	20	VACV D8L	2807.05			1	AMR
V21	22	Vaccine B - 9 month	M	no	no	Vaccine		9.70968	22.1115			1	20	VACV L1R	172.593			1	AMR
V13	18	Vaccine B - 9 month	M	no	no	Vaccine		9.83333	17.6391	1.08446	0.0812171	3	20, 20, 10	MPXV A29L	49.5862			1	AMR
V13	18	Vaccine B - 9 month	M	no	no	Vaccine		9.83333	17.6391	1.08446	0.0812171	3	20, 20, 10	MPXV A35R	593.655			1	AMR
V13	18	Vaccine B - 9 month	M	no	no	Vaccine		9.83333	17.6391	1.08446	0.0812171	3	20, 20, 10	MPXV B6R	203.767			1	AMR
V13	18	Vaccine B - 9 month	M	no	no	Vaccine		9.83333	17.6391	1.08446	0.0812171	3	20, 20, 10	MPXV E8L	582.804			1	AMR
V13	18	Vaccine B - 9 month	M	no	no	Vaccine		9.83333	17.6391	1.08446	0.0812171	3	20, 20, 10	MPXV M1R	92.2285			1	AMR
V13	18	Vaccine B - 9 month	M	no	no	Vaccine		9.83333	17.6391	1.08446	0.0812171	3	20, 20, 10	VACV A27L	67.7595			1	AMR
V13	18	Vaccine B - 9 month	M	no	no	Vaccine		9.83333	17.6391	1.08446	0.0812171	3	20, 20, 10	VACV A33R	808.675			1	AMR
V13	18	Vaccine B - 9 month	M	no	no	Vaccine		9.83333	17.6391	1.08446	0.0812171	3	20, 20, 10	VACV B5R	212.97			1	AMR
V13	18	Vaccine B - 9 month	M	no	no	Vaccine		9.83333	17.6391	1.08446	0.0812171	3	20, 20, 10	VACV D8L	688.584			1	AMR
V13	18	Vaccine B - 9 month	M	no	no	Vaccine		9.83333	17.6391	1.08446	0.0812171	3	20, 20, 10	VACV L1R	109.717			1	AMR
V57	35	Vaccine B - 9 month	M	no	no	Vaccine		9.83871	299.949	1.13297	0.125334	6	20, 20, 20, 20, 20, 20	MPXV A29L	2498.5			1	AMR
V57	35	Vaccine B - 9 month	M	no	no	Vaccine		9.83871	299.949	1.13297	0.125334	6	20, 20, 20, 20, 20, 20	MPXV A35R	843.55			1	AMR
V57	35	Vaccine B - 9 month	M	no	no	Vaccine		9.83871	299.949	1.13297	0.125334	6	20, 20, 20, 20, 20, 20	MPXV B6R	8494.06			1	AMR
V57	35	Vaccine B - 9 month	M	no	no	Vaccine		9.83871	299.949	1.13297	0.125334	6	20, 20, 20, 20, 20, 20	MPXV E8L	6577.89			1	AMR
V57	35	Vaccine B - 9 month	M	no	no	Vaccine		9.83871	299.949	1.13297	0.125334	6	20, 20, 20, 20, 20, 20	MPXV M1R	1319.3			1	AMR
V57	35	Vaccine B - 9 month	M	no	no	Vaccine		9.83871	299.949	1.13297	0.125334	6	20, 20, 20, 20, 20, 20	VACV A27L	3033.83			1	AMR
V57	35	Vaccine B - 9 month	M	no	no	Vaccine		9.83871	299.949	1.13297	0.125334	6	20, 20, 20, 20, 20, 20	VACV A33R	1367.48			1	AMR
V57	35	Vaccine B - 9 month	M	no	no	Vaccine		9.83871	299.949	1.13297	0.125334	6	20, 20, 20, 20, 20, 20	VACV B5R	8193.73			1	AMR
V57	35	Vaccine B - 9 month	M	no	no	Vaccine		9.83871	299.949	1.13297	0.125334	6	20, 20, 20, 20, 20, 20	VACV D8L	11290.7			1	AMR
V57	35	Vaccine B - 9 month	M	no	no	Vaccine		9.83871	299.949	1.13297	0.125334	6	20, 20, 20, 20, 20, 20	VACV L1R	1491.99			1	AMR
V11	24	Vaccine B - 9 month	M	no	no	Vaccine		9.90323	10.9308	1.49534	0.419198	2	10, 20	MPXV A29L	43.0246			1	AMR
V11	24	Vaccine B - 9 month	M	no	no	Vaccine		9.90323	10.9308	1.49534	0.419198	2	10, 20	MPXV A35R	307.125			1	AMR
V11	24	Vaccine B - 9 month	M	no	no	Vaccine		9.90323	10.9308	1.49534	0.419198	2	10, 20	MPXV B6R	91.9146			1	AMR
V11	24	Vaccine B - 9 month	M	no	no	Vaccine		9.90323	10.9308	1.49534	0.419198	2	10, 20	MPXV E8L	239.854			1	AMR
V11	24	Vaccine B - 9 month	M	no	no	Vaccine		9.90323	10.9308	1.49534	0.419198	2	10, 20	MPXV M1R	30.4329			1	AMR
V11	24	Vaccine B - 9 month	M	no	no	Vaccine		9.90323	10.9308	1.49534	0.419198	2	10, 20	VACV A27L	30.1073			1	AMR
V11	24	Vaccine B - 9 month	M	no	no	Vaccine		9.90323	10.9308	1.49534	0.419198	2	10, 20	VACV A33R	2195.05			1	AMR
V11	24	Vaccine B - 9 month	M	no	no	Vaccine		9.90323	10.9308	1.49534	0.419198	2	10, 20	VACV B5R	127.443			1	AMR
V11	24	Vaccine B - 9 month	M	no	no	Vaccine		9.90323	10.9308	1.49534	0.419198	2	10, 20	VACV D8L	490.314			1	AMR
V11	24	Vaccine B - 9 month	M	no	no	Vaccine		9.90323	10.9308	1.49534	0.419198	2	10, 20	VACV L1R	35.8245			1	AMR
V17	31	Vaccine B - 9 month	M	no	no	Vaccine		10.0667	23.7701			1	20	MPXV A29L	436.63			1	AMR
V17	31	Vaccine B - 9 month	M	no	no	Vaccine		10.0667	23.7701			1	20	MPXV A35R	1834.52			1	AMR
V17	31	Vaccine B - 9 month	M	no	no	Vaccine		10.0667	23.7701			1	20	MPXV B6R	189.546			1	AMR
V17	31	Vaccine B - 9 month	M	no	no	Vaccine		10.0667	23.7701			1	20	MPXV E8L	935.119			1	AMR
V17	31	Vaccine B - 9 month	M	no	no	Vaccine		10.0667	23.7701			1	20	MPXV M1R	161.112			1	AMR
V17	31	Vaccine B - 9 month	M	no	no	Vaccine		10.0667	23.7701			1	20	VACV A27L	386.952			1	AMR
V17	31	Vaccine B - 9 month	M	no	no	Vaccine		10.0667	23.7701			1	20	VACV A33R	2602.69			1	AMR
V17	31	Vaccine B - 9 month	M	no	no	Vaccine		10.0667	23.7701			1	20	VACV B5R	239.625			1	AMR
V17	31	Vaccine B - 9 month	M	no	no	Vaccine		10.0667	23.7701			1	20	VACV D8L	1439.28			1	AMR
V17	31	Vaccine B - 9 month	M	no	no	Vaccine		10.0667	23.7701			1	20	VACV L1R	209.966			1	AMR
V55	32	Vaccine B - 9 month	M	no	no	Vaccine		10.1	13.8334	1.1731	0.160672	3	20, 20, 10	MPXV A29L	86.651			1	AMR
V55	32	Vaccine B - 9 month	M	no	no	Vaccine		10.1	13.8334	1.1731	0.160672	3	20, 20, 10	MPXV A35R	4112.64			1	AMR
V55	32	Vaccine B - 9 month	M	no	no	Vaccine		10.1	13.8334	1.1731	0.160672	3	20, 20, 10	MPXV B6R	46.2353			1	AMR
V55	32	Vaccine B - 9 month	M	no	no	Vaccine		10.1	13.8334	1.1731	0.160672	3	20, 20, 10	MPXV E8L	344.614			1	AMR
V55	32	Vaccine B - 9 month	M	no	no	Vaccine		10.1	13.8334	1.1731	0.160672	3	20, 20, 10	MPXV M1R	83.6338			1	AMR
V55	32	Vaccine B - 9 month	M	no	no	Vaccine		10.1	13.8334	1.1731	0.160672	3	20, 20, 10	VACV A27L	68.3401			1	AMR
V55	32	Vaccine B - 9 month	M	no	no	Vaccine		10.1	13.8334	1.1731	0.160672	3	20, 20, 10	VACV A33R	13811.9			1	AMR
V55	32	Vaccine B - 9 month	M	no	no	Vaccine		10.1	13.8334	1.1731	0.160672	3	20, 20, 10	VACV B5R	88.4283			1	AMR
V55	32	Vaccine B - 9 month	M	no	no	Vaccine		10.1	13.8334	1.1731	0.160672	3	20, 20, 10	VACV D8L	453.728			1	AMR
V55	32	Vaccine B - 9 month	M	no	no	Vaccine		10.1	13.8334	1.1731	0.160672	3	20, 20, 10	VACV L1R	119.433			1	AMR
V47	37	Vaccine B - 9 month	M	no	no	Vaccine		10.1	250.374	1.19146	0.176532	6	20, 20, 20, 20, 20, 20	MPXV A29L	827.437	1.09812	0.0938081	2	AMR,AMR
V47	37	Vaccine B - 9 month	M	no	no	Vaccine		10.1	250.374	1.19146	0.176532	6	20, 20, 20, 20, 20, 20	MPXV A35R	3959.98	1.07909	0.0762257	2	AMR,AMR
V47	37	Vaccine B - 9 month	M	no	no	Vaccine		10.1	250.374	1.19146	0.176532	6	20, 20, 20, 20, 20, 20	MPXV B6R	2903.63	1.05636	0.054868	2	AMR,AMR
V47	37	Vaccine B - 9 month	M	no	no	Vaccine		10.1	250.374	1.19146	0.176532	6	20, 20, 20, 20, 20, 20	MPXV E8L	16708.1			1	AMR
V47	37	Vaccine B - 9 month	M	no	no	Vaccine		10.1	250.374	1.19146	0.176532	6	20, 20, 20, 20, 20, 20	MPXV M1R	1373.68	1.09712	0.092887	2	AMR,AMR
V47	37	Vaccine B - 9 month	M	no	no	Vaccine		10.1	250.374	1.19146	0.176532	6	20, 20, 20, 20, 20, 20	VACV A27L	776.317	1.2577	0.23233	2	AMR,AMR
V47	37	Vaccine B - 9 month	M	no	no	Vaccine		10.1	250.374	1.19146	0.176532	6	20, 20, 20, 20, 20, 20	VACV A33R	9107.22	1.04318	0.0422897	2	AMR,AMR
V47	37	Vaccine B - 9 month	M	no	no	Vaccine		10.1	250.374	1.19146	0.176532	6	20, 20, 20, 20, 20, 20	VACV B5R	3033.71	1.09716	0.0929208	2	AMR,AMR
V47	37	Vaccine B - 9 month	M	no	no	Vaccine		10.1	250.374	1.19146	0.176532	6	20, 20, 20, 20, 20, 20	VACV D8L	22411			1	AMR
V47	37	Vaccine B - 9 month	M	no	no	Vaccine		10.1	250.374	1.19146	0.176532	6	20, 20, 20, 20, 20, 20	VACV L1R	1560.73	1.1638	0.152564	2	AMR,AMR
V5	28	Vaccine B - 9 month	M	no	no	Vaccine		10.1667	13.8843	1.21163	0.193745	2	10, 20	MPXV A29L	67.7424			1	AMR
V5	28	Vaccine B - 9 month	M	no	no	Vaccine		10.1667	13.8843	1.21163	0.193745	2	10, 20	MPXV A35R	221.441			1	AMR
V5	28	Vaccine B - 9 month	M	no	no	Vaccine		10.1667	13.8843	1.21163	0.193745	2	10, 20	MPXV B6R	117.696			1	AMR
V5	28	Vaccine B - 9 month	M	no	no	Vaccine		10.1667	13.8843	1.21163	0.193745	2	10, 20	MPXV E8L	689.576			1	AMR
V5	28	Vaccine B - 9 month	M	no	no	Vaccine		10.1667	13.8843	1.21163	0.193745	2	10, 20	MPXV M1R	174.872			1	AMR
V5	28	Vaccine B - 9 month	M	no	no	Vaccine		10.1667	13.8843	1.21163	0.193745	2	10, 20	VACV A27L	65.6689			1	AMR
V5	28	Vaccine B - 9 month	M	no	no	Vaccine		10.1667	13.8843	1.21163	0.193745	2	10, 20	VACV A33R	326.558			1	AMR
V5	28	Vaccine B - 9 month	M	no	no	Vaccine		10.1667	13.8843	1.21163	0.193745	2	10, 20	VACV B5R	138.377			1	AMR
V5	28	Vaccine B - 9 month	M	no	no	Vaccine		10.1667	13.8843	1.21163	0.193745	2	10, 20	VACV D8L	1324.02			1	AMR
V5	28	Vaccine B - 9 month	M	no	no	Vaccine		10.1667	13.8843	1.21163	0.193745	2	10, 20	VACV L1R	183.651			1	AMR
V53	39	Vaccine B - 9 month	M	no	no	Vaccine		10.4	18.3921	1.12935	0.12209	3	10, 10, 20	MPXV A29L	18.504			1	AMR
V53	39	Vaccine B - 9 month	M	no	no	Vaccine		10.4	18.3921	1.12935	0.12209	3	10, 10, 20	MPXV A35R	1230.22			1	AMR
V53	39	Vaccine B - 9 month	M	no	no	Vaccine		10.4	18.3921	1.12935	0.12209	3	10, 10, 20	MPXV B6R	303.303			1	AMR
V53	39	Vaccine B - 9 month	M	no	no	Vaccine		10.4	18.3921	1.12935	0.12209	3	10, 10, 20	MPXV E8L	707.29			1	AMR
V53	39	Vaccine B - 9 month	M	no	no	Vaccine		10.4	18.3921	1.12935	0.12209	3	10, 10, 20	MPXV M1R	15.5967			1	AMR
V53	39	Vaccine B - 9 month	M	no	no	Vaccine		10.4	18.3921	1.12935	0.12209	3	10, 10, 20	VACV A27L	17.6954			1	AMR
V53	39	Vaccine B - 9 month	M	no	no	Vaccine		10.4	18.3921	1.12935	0.12209	3	10, 10, 20	VACV A33R	363.732			1	AMR
V53	39	Vaccine B - 9 month	M	no	no	Vaccine		10.4	18.3921	1.12935	0.12209	3	10, 10, 20	VACV B5R	232.769			1	AMR
V53	39	Vaccine B - 9 month	M	no	no	Vaccine		10.4	18.3921	1.12935	0.12209	3	10, 10, 20	VACV D8L	864.07			1	AMR
V53	39	Vaccine B - 9 month	M	no	no	Vaccine		10.4	18.3921	1.12935	0.12209	3	10, 10, 20	VACV L1R	15.266			1	detected, <LLoQ
V30	44	Vaccine B - 9 month	M	no	no	Vaccine		10.6333	35.0616			1	20	MPXV A29L	91.5922			1	AMR
V30	44	Vaccine B - 9 month	M	no	no	Vaccine		10.6333	35.0616			1	20	MPXV A35R	1250.12			1	AMR
V30	44	Vaccine B - 9 month	M	no	no	Vaccine		10.6333	35.0616			1	20	MPXV B6R	1639.63			1	AMR
V30	44	Vaccine B - 9 month	M	no	no	Vaccine		10.6333	35.0616			1	20	MPXV E8L	941.603			1	AMR
V30	44	Vaccine B - 9 month	M	no	no	Vaccine		10.6333	35.0616			1	20	MPXV M1R	51.3929			1	AMR
V30	44	Vaccine B - 9 month	M	no	no	Vaccine		10.6333	35.0616			1	20	VACV A27L	105.866			1	AMR
V30	44	Vaccine B - 9 month	M	no	no	Vaccine		10.6333	35.0616			1	20	VACV A33R	4056.35			1	AMR
V30	44	Vaccine B - 9 month	M	no	no	Vaccine		10.6333	35.0616			1	20	VACV B5R	1566.43			1	AMR
V30	44	Vaccine B - 9 month	M	no	no	Vaccine		10.6333	35.0616			1	20	VACV D8L	1412.74			1	AMR
V30	44	Vaccine B - 9 month	M	no	no	Vaccine		10.6333	35.0616			1	20	VACV L1R	81.2797			1	AMR
V37	47	Vaccine B - 9 month	M	no	no	Vaccine		10.7667	25.2738			1	20	MPXV A29L	3851.01	1.05841	0.0568138	12	AMR,AMR,AMR,AMR,AMR,AMR,AMR,AMR,AMR,AMR,AMR,AMR
V37	47	Vaccine B - 9 month	M	no	no	Vaccine		10.7667	25.2738			1	20	MPXV A35R	1617.01	1.06892	0.0667187	12	AMR,AMR,AMR,AMR,AMR,AMR,AMR,AMR,AMR,AMR,AMR,AMR
V37	47	Vaccine B - 9 month	M	no	no	Vaccine		10.7667	25.2738			1	20	MPXV B6R	81.0486	1.05259	0.0512863	12	AMR,AMR,AMR,AMR,AMR,AMR,AMR,AMR,AMR,AMR,AMR,AMR
V37	47	Vaccine B - 9 month	M	no	no	Vaccine		10.7667	25.2738			1	20	MPXV E8L	601.985	1.06296	0.0611189	12	AMR,AMR,AMR,AMR,AMR,AMR,AMR,AMR,AMR,AMR,AMR,AMR
V37	47	Vaccine B - 9 month	M	no	no	Vaccine		10.7667	25.2738			1	20	MPXV M1R	879.794	1.07192	0.0695335	12	AMR,AMR,AMR,AMR,AMR,AMR,AMR,AMR,AMR,AMR,AMR,AMR
V37	47	Vaccine B - 9 month	M	no	no	Vaccine		10.7667	25.2738			1	20	VACV A27L	4395.58	1.07797	0.0751855	12	AMR,AMR,AMR,AMR,AMR,AMR,AMR,AMR,AMR,AMR,AMR,AMR
V37	47	Vaccine B - 9 month	M	no	no	Vaccine		10.7667	25.2738			1	20	VACV A33R	9573.61	1.05206	0.0507846	12	AMR,AMR,AMR,AMR,AMR,AMR,AMR,AMR,AMR,AMR,AMR,AMR
V37	47	Vaccine B - 9 month	M	no	no	Vaccine		10.7667	25.2738			1	20	VACV B5R	147.799	1.06406	0.0621503	12	AMR,AMR,AMR,AMR,AMR,AMR,AMR,AMR,AMR,AMR,AMR,AMR
V37	47	Vaccine B - 9 month	M	no	no	Vaccine		10.7667	25.2738			1	20	VACV D8L	1026.45	1.06114	0.0593956	12	AMR,AMR,AMR,AMR,AMR,AMR,AMR,AMR,AMR,AMR,AMR,AMR
V37	47	Vaccine B - 9 month	M	no	no	Vaccine		10.7667	25.2738			1	20	VACV L1R	1009.81	1.0978	0.0935102	12	AMR,AMR,AMR,AMR,AMR,AMR,AMR,AMR,AMR,AMR,AMR,AMR
V54	46	Vaccine B - 9 month	M	no	no	Vaccine		10.9333	35.4393			1	20	MPXV A29L	291.742	1.26789	0.240737	12	AMR,AMR,AMR,AMR,AMR,AMR,AMR,AMR,AMR,AMR,AMR,AMR
V54	46	Vaccine B - 9 month	M	no	no	Vaccine		10.9333	35.4393			1	20	MPXV A35R	844.357	1.13187	0.124347	12	AMR,AMR,AMR,AMR,AMR,AMR,AMR,AMR,AMR,AMR,AMR,AMR
V54	46	Vaccine B - 9 month	M	no	no	Vaccine		10.9333	35.4393			1	20	MPXV B6R	479.872	1.19238	0.17732	12	AMR,AMR,AMR,AMR,AMR,AMR,AMR,AMR,AMR,AMR,AMR,AMR
V54	46	Vaccine B - 9 month	M	no	no	Vaccine		10.9333	35.4393			1	20	MPXV E8L	1095.75	1.11323	0.107573	12	AMR,AMR,AMR,AMR,AMR,AMR,AMR,AMR,AMR,AMR,AMR,AMR
V54	46	Vaccine B - 9 month	M	no	no	Vaccine		10.9333	35.4393			1	20	MPXV M1R	465.345	1.14446	0.135548	10	AMR,AMR,AMR,AMR,AMR,AMR,AMR,AMR,AMR,AMR
V54	46	Vaccine B - 9 month	M	no	no	Vaccine		10.9333	35.4393			1	20	VACV A27L	307.186	1.23265	0.211477	12	AMR,AMR,AMR,AMR,AMR,AMR,AMR,AMR,AMR,AMR,AMR,AMR
V54	46	Vaccine B - 9 month	M	no	no	Vaccine		10.9333	35.4393			1	20	VACV A33R	1291.32	1.11813	0.112006	12	AMR,AMR,AMR,AMR,AMR,AMR,AMR,AMR,AMR,AMR,AMR,AMR
V54	46	Vaccine B - 9 month	M	no	no	Vaccine		10.9333	35.4393			1	20	VACV B5R	550.796	1.18655	0.172305	12	AMR,AMR,AMR,AMR,AMR,AMR,AMR,AMR,AMR,AMR,AMR,AMR
V54	46	Vaccine B - 9 month	M	no	no	Vaccine		10.9333	35.4393			1	20	VACV D8L	1312.93	1.0783	0.0754906	12	AMR,AMR,AMR,AMR,AMR,AMR,AMR,AMR,AMR,AMR,AMR,AMR
V54	46	Vaccine B - 9 month	M	no	no	Vaccine		10.9333	35.4393			1	20	VACV L1R	460.803	1.28253	0.25274	12	AMR,AMR,AMR,AMR,AMR,AMR,AMR,AMR,AMR,AMR,AMR,AMR
M42	7	MPXV - 10 month	M	no	no	MPXV	9.45161		38.7176			1	20	MPXV A29L	256.153			1	AMR
M42	7	MPXV - 10 month	M	no	no	MPXV	9.45161		38.7176			1	20	MPXV A35R	331.235			1	AMR
M42	7	MPXV - 10 month	M	no	no	MPXV	9.45161		38.7176			1	20	MPXV B6R	817.447			1	AMR
M42	7	MPXV - 10 month	M	no	no	MPXV	9.45161		38.7176			1	20	MPXV E8L	1153.15			1	AMR
M42	7	MPXV - 10 month	M	no	no	MPXV	9.45161		38.7176			1	20	MPXV M1R	20.6261			1	AMR
M42	7	MPXV - 10 month	M	no	no	MPXV	9.45161		38.7176			1	20	VACV A27L	280.026			1	AMR
M42	7	MPXV - 10 month	M	no	no	MPXV	9.45161		38.7176			1	20	VACV A33R	174.782			1	AMR
M42	7	MPXV - 10 month	M	no	no	MPXV	9.45161		38.7176			1	20	VACV B5R	739.598			1	AMR
M42	7	MPXV - 10 month	M	no	no	MPXV	9.45161		38.7176			1	20	VACV D8L	878.8			1	AMR
M42	7	MPXV - 10 month	M	no	no	MPXV	9.45161		38.7176			1	20	VACV L1R	19.6671			1	AMR
M36	9	MPXV - 10 month	M	no	no	MPXV	9.45161		24.5185			1	20	MPXV A29L	159.316			1	AMR
M36	9	MPXV - 10 month	M	no	no	MPXV	9.45161		24.5185			1	20	MPXV A35R	642.566			1	AMR
M36	9	MPXV - 10 month	M	no	no	MPXV	9.45161		24.5185			1	20	MPXV B6R	944.266			1	AMR
M36	9	MPXV - 10 month	M	no	no	MPXV	9.45161		24.5185			1	20	MPXV E8L	821.14			1	AMR
M36	9	MPXV - 10 month	M	no	no	MPXV	9.45161		24.5185			1	20	MPXV M1R	24.4104			1	AMR
M36	9	MPXV - 10 month	M	no	no	MPXV	9.45161		24.5185			1	20	VACV A27L	157.643			1	AMR
M36	9	MPXV - 10 month	M	no	no	MPXV	9.45161		24.5185			1	20	VACV A33R	212.562			1	AMR
M36	9	MPXV - 10 month	M	no	no	MPXV	9.45161		24.5185			1	20	VACV B5R	860.456			1	AMR
M36	9	MPXV - 10 month	M	no	no	MPXV	9.45161		24.5185			1	20	VACV D8L	551.929			1	AMR
M36	9	MPXV - 10 month	M	no	no	MPXV	9.45161		24.5185			1	20	VACV L1R	28.6993			1	AMR
M49	29	MPXV - 10 month	M	Unknown	no	MPXV	10.0333		43.1155			1	20	MPXV A29L	18.4734			1	AMR
M49	29	MPXV - 10 month	M	Unknown	no	MPXV	10.0333		43.1155			1	20	MPXV A35R	1181.87			1	AMR
M49	29	MPXV - 10 month	M	Unknown	no	MPXV	10.0333		43.1155			1	20	MPXV B6R	1002.18			1	AMR
M49	29	MPXV - 10 month	M	Unknown	no	MPXV	10.0333		43.1155			1	20	MPXV E8L	1050.7			1	AMR
M49	29	MPXV - 10 month	M	Unknown	no	MPXV	10.0333		43.1155			1	20	MPXV M1R	129.349			1	AMR
M49	29	MPXV - 10 month	M	Unknown	no	MPXV	10.0333		43.1155			1	20	VACV A27L	28.4374			1	AMR
M49	29	MPXV - 10 month	M	Unknown	no	MPXV	10.0333		43.1155			1	20	VACV A33R	712.121			1	AMR
M49	29	MPXV - 10 month	M	Unknown	no	MPXV	10.0333		43.1155			1	20	VACV B5R	789.228			1	AMR
M49	29	MPXV - 10 month	M	Unknown	no	MPXV	10.0333		43.1155			1	20	VACV D8L	456.332			1	AMR
M49	29	MPXV - 10 month	M	Unknown	no	MPXV	10.0333		43.1155			1	20	VACV L1R	158.88			1	AMR
M50	49	MPXV - 10 month	M	no	no	MPXV	11.6333		62.8649	1.32829	0.289709	6	20, 20, 20, 20, 20, 20	MPXV A29L	6917.18	1.01968	0.0194949	2	AMR,AMR
M50	49	MPXV - 10 month	M	no	no	MPXV	11.6333		62.8649	1.32829	0.289709	6	20, 20, 20, 20, 20, 20	MPXV A35R	4392.26	1.06785	0.0657153	2	AMR,AMR
M50	49	MPXV - 10 month	M	no	no	MPXV	11.6333		62.8649	1.32829	0.289709	6	20, 20, 20, 20, 20, 20	MPXV B6R	5663.1	1.05482	0.0534107	2	AMR,AMR
M50	49	MPXV - 10 month	M	no	no	MPXV	11.6333		62.8649	1.32829	0.289709	6	20, 20, 20, 20, 20, 20	MPXV E8L	13195.4			1	AMR
M50	49	MPXV - 10 month	M	no	no	MPXV	11.6333		62.8649	1.32829	0.289709	6	20, 20, 20, 20, 20, 20	MPXV M1R	62.4509			1	AMR
M50	49	MPXV - 10 month	M	no	no	MPXV	11.6333		62.8649	1.32829	0.289709	6	20, 20, 20, 20, 20, 20	VACV A27L	5878.35	1.1755	0.162759	2	AMR,AMR
M50	49	MPXV - 10 month	M	no	no	MPXV	11.6333		62.8649	1.32829	0.289709	6	20, 20, 20, 20, 20, 20	VACV A33R	1343.06	1.04017	0.0394038	2	AMR,AMR
M50	49	MPXV - 10 month	M	no	no	MPXV	11.6333		62.8649	1.32829	0.289709	6	20, 20, 20, 20, 20, 20	VACV B5R	3351.2	1.0818	0.078746	2	AMR,AMR
M50	49	MPXV - 10 month	M	no	no	MPXV	11.6333		62.8649	1.32829	0.289709	6	20, 20, 20, 20, 20, 20	VACV D8L	1694.83	1.03335	0.0328124	2	AMR,AMR
M50	49	MPXV - 10 month	M	no	no	MPXV	11.6333		62.8649	1.32829	0.289709	6	20, 20, 20, 20, 20, 20	VACV L1R	72.8561			1	AMR
M43	48	MPXV - 10 month	M	no	no	MPXV	7.9		35.4834			1	20	MPXV A29L	560.747			1	AMR
M43	48	MPXV - 10 month	M	no	no	MPXV	7.9		35.4834			1	20	MPXV A35R	5270.51			1	AMR
M43	48	MPXV - 10 month	M	no	no	MPXV	7.9		35.4834			1	20	MPXV B6R	5686			1	AMR
M43	48	MPXV - 10 month	M	no	no	MPXV	7.9		35.4834			1	20	MPXV E8L	6209.49			1	AMR
M43	48	MPXV - 10 month	M	no	no	MPXV	7.9		35.4834			1	20	MPXV M1R	160.046			1	AMR
M43	48	MPXV - 10 month	M	no	no	MPXV	7.9		35.4834			1	20	VACV A27L	716.547			1	AMR
M43	48	MPXV - 10 month	M	no	no	MPXV	7.9		35.4834			1	20	VACV A33R	1810.33			1	AMR
M43	48	MPXV - 10 month	M	no	no	MPXV	7.9		35.4834			1	20	VACV B5R	4936.17			1	AMR
M43	48	MPXV - 10 month	M	no	no	MPXV	7.9		35.4834			1	20	VACV D8L	3036.03			1	AMR
M43	48	MPXV - 10 month	M	no	no	MPXV	7.9		35.4834			1	20	VACV L1R	175.898			1	AMR
M32	51	MPXV - 10 month	M	no	no	MPXV	8.29032		81.7015			1	20	MPXV A29L	530.373	1.11121	0.105743	2	AMR,AMR
M32	51	MPXV - 10 month	M	no	no	MPXV	8.29032		81.7015			1	20	MPXV A35R	36781.8	1.11657	0.1106	2	AMR,AMR
M32	51	MPXV - 10 month	M	no	no	MPXV	8.29032		81.7015			1	20	MPXV B6R	22274.8	1.07095	0.0686232	2	AMR,AMR
M32	51	MPXV - 10 month	M	no	no	MPXV	8.29032		81.7015			1	20	MPXV E8L	7676.43	1.02142	0.0211993	2	AMR,AMR
M32	51	MPXV - 10 month	M	no	no	MPXV	8.29032		81.7015			1	20	MPXV M1R	3831.7	1.15459	0.144494	2	AMR,AMR
M32	51	MPXV - 10 month	M	no	no	MPXV	8.29032		81.7015			1	20	VACV A27L	355.975	1.08633	0.0829485	2	AMR,AMR
M32	51	MPXV - 10 month	M	no	no	MPXV	8.29032		81.7015			1	20	VACV A33R	8841.86	1.10368	0.0988902	2	AMR,AMR
M32	51	MPXV - 10 month	M	no	no	MPXV	8.29032		81.7015			1	20	VACV B5R	19494	1.09486	0.0908083	2	AMR,AMR
M32	51	MPXV - 10 month	M	no	no	MPXV	8.29032		81.7015			1	20	VACV D8L	4174.2	1.01349	0.0133974	2	AMR,AMR
M32	51	MPXV - 10 month	M	no	no	MPXV	8.29032		81.7015			1	20	VACV L1R	3660.68	1.26013	0.234341	2	AMR,AMR
M8	10	MPXV - 10 month	M	no	no	MPXV	9.6		40.8463	1.25742	0.232104	4	40, 20, 20, 20	MPXV A29L	362.623			1	AMR
M8	10	MPXV - 10 month	M	no	no	MPXV	9.6		40.8463	1.25742	0.232104	4	40, 20, 20, 20	MPXV A35R	2836.54			1	AMR
M8	10	MPXV - 10 month	M	no	no	MPXV	9.6		40.8463	1.25742	0.232104	4	40, 20, 20, 20	MPXV B6R	6342.79			1	AMR
M8	10	MPXV - 10 month	M	no	no	MPXV	9.6		40.8463	1.25742	0.232104	4	40, 20, 20, 20	MPXV E8L	8953.71			1	AMR
M8	10	MPXV - 10 month	M	no	no	MPXV	9.6		40.8463	1.25742	0.232104	4	40, 20, 20, 20	MPXV M1R	1156.87			1	AMR
M8	10	MPXV - 10 month	M	no	no	MPXV	9.6		40.8463	1.25742	0.232104	4	40, 20, 20, 20	VACV A27L	380.476			1	AMR
M8	10	MPXV - 10 month	M	no	no	MPXV	9.6		40.8463	1.25742	0.232104	4	40, 20, 20, 20	VACV A33R	461.552			1	AMR
M8	10	MPXV - 10 month	M	no	no	MPXV	9.6		40.8463	1.25742	0.232104	4	40, 20, 20, 20	VACV B5R	3637.34			1	AMR
M8	10	MPXV - 10 month	M	no	no	MPXV	9.6		40.8463	1.25742	0.232104	4	40, 20, 20, 20	VACV D8L	4194.41			1	AMR
M8	10	MPXV - 10 month	M	no	no	MPXV	9.6		40.8463	1.25742	0.232104	4	40, 20, 20, 20	VACV L1R	990.762			1	AMR
M7	14	MPXV - 10 month	M	no	no	MPXV	9.63333		16.5361	1.06083	0.0591006	3	20, 20, 10	MPXV A29L	1457.69			1	AMR
M7	14	MPXV - 10 month	M	no	no	MPXV	9.63333		16.5361	1.06083	0.0591006	3	20, 20, 10	MPXV A35R	2024.52			1	AMR
M7	14	MPXV - 10 month	M	no	no	MPXV	9.63333		16.5361	1.06083	0.0591006	3	20, 20, 10	MPXV B6R	354.484			1	AMR
M7	14	MPXV - 10 month	M	no	no	MPXV	9.63333		16.5361	1.06083	0.0591006	3	20, 20, 10	MPXV E8L	218.562			1	AMR
M7	14	MPXV - 10 month	M	no	no	MPXV	9.63333		16.5361	1.06083	0.0591006	3	20, 20, 10	MPXV M1R	25.782			1	AMR
M7	14	MPXV - 10 month	M	no	no	MPXV	9.63333		16.5361	1.06083	0.0591006	3	20, 20, 10	VACV A27L	1737.56			1	AMR
M7	14	MPXV - 10 month	M	no	no	MPXV	9.63333		16.5361	1.06083	0.0591006	3	20, 20, 10	VACV A33R	213.91			1	AMR
M7	14	MPXV - 10 month	M	no	no	MPXV	9.63333		16.5361	1.06083	0.0591006	3	20, 20, 10	VACV B5R	312.427			1	AMR
M7	14	MPXV - 10 month	M	no	no	MPXV	9.63333		16.5361	1.06083	0.0591006	3	20, 20, 10	VACV D8L	295.099			1	AMR
M7	14	MPXV - 10 month	M	no	no	MPXV	9.63333		16.5361	1.06083	0.0591006	3	20, 20, 10	VACV L1R	23.9429			1	AMR
M31	42	MPXV - 10 month	M	no	no	MPXV	9.80645		56.16			1	20	MPXV A29L	126.981	1.22588	0.20579	12	AMR,AMR,AMR,AMR,AMR,AMR,AMR,AMR,AMR,AMR,AMR,AMR
M31	42	MPXV - 10 month	M	no	no	MPXV	9.80645		56.16			1	20	MPXV A35R	10165.1	1.06449	0.062553	12	AMR,AMR,AMR,AMR,AMR,AMR,AMR,AMR,AMR,AMR,AMR,AMR
M31	42	MPXV - 10 month	M	no	no	MPXV	9.80645		56.16			1	20	MPXV B6R	3067.88	1.04738	0.0463206	12	AMR,AMR,AMR,AMR,AMR,AMR,AMR,AMR,AMR,AMR,AMR,AMR
M31	42	MPXV - 10 month	M	no	no	MPXV	9.80645		56.16			1	20	MPXV E8L	2763.64	1.08664	0.0832315	12	AMR,AMR,AMR,AMR,AMR,AMR,AMR,AMR,AMR,AMR,AMR,AMR
M31	42	MPXV - 10 month	M	no	no	MPXV	9.80645		56.16			1	20	MPXV M1R	120.22	1.29445	0.262447	12	AMR,AMR,AMR,AMR,AMR,AMR,AMR,AMR,AMR,AMR,AMR,AMR
M31	42	MPXV - 10 month	M	no	no	MPXV	9.80645		56.16			1	20	VACV A27L	85.5686	1.07023	0.0679503	12	AMR,AMR,AMR,AMR,AMR,AMR,AMR,AMR,AMR,AMR,AMR,AMR
M31	42	MPXV - 10 month	M	no	no	MPXV	9.80645		56.16			1	20	VACV A33R	1778.51	1.04687	0.0458251	12	AMR,AMR,AMR,AMR,AMR,AMR,AMR,AMR,AMR,AMR,AMR,AMR
M31	42	MPXV - 10 month	M	no	no	MPXV	9.80645		56.16			1	20	VACV B5R	1817.05	1.0537	0.052344	12	AMR,AMR,AMR,AMR,AMR,AMR,AMR,AMR,AMR,AMR,AMR,AMR
M31	42	MPXV - 10 month	M	no	no	MPXV	9.80645		56.16			1	20	VACV D8L	1069.99	1.07131	0.0689651	12	AMR,AMR,AMR,AMR,AMR,AMR,AMR,AMR,AMR,AMR,AMR,AMR
M31	42	MPXV - 10 month	M	no	no	MPXV	9.80645		56.16			1	20	VACV L1R	356.544	1.14621	0.137096	12	AMR,AMR,AMR,AMR,AMR,AMR,AMR,AMR,AMR,AMR,AMR,AMR
M59	25	MPXV - 10 month	M	no	no	MPXV	9.96774		15.4034	1.12341	0.11676	2	10, 20	MPXV A29L	16.5648			1	AMR
M59	25	MPXV - 10 month	M	no	no	MPXV	9.96774		15.4034	1.12341	0.11676	2	10, 20	MPXV A35R	899.465			1	AMR
M59	25	MPXV - 10 month	M	no	no	MPXV	9.96774		15.4034	1.12341	0.11676	2	10, 20	MPXV B6R	871.69			1	AMR
M59	25	MPXV - 10 month	M	no	no	MPXV	9.96774		15.4034	1.12341	0.11676	2	10, 20	MPXV E8L	1306.05			1	AMR
M59	25	MPXV - 10 month	M	no	no	MPXV	9.96774		15.4034	1.12341	0.11676	2	10, 20	MPXV M1R	93.7616			1	AMR
M59	25	MPXV - 10 month	M	no	no	MPXV	9.96774		15.4034	1.12341	0.11676	2	10, 20	VACV A27L	15.1135			1	AMR
M59	25	MPXV - 10 month	M	no	no	MPXV	9.96774		15.4034	1.12341	0.11676	2	10, 20	VACV A33R	397.138			1	AMR
M59	25	MPXV - 10 month	M	no	no	MPXV	9.96774		15.4034	1.12341	0.11676	2	10, 20	VACV B5R	719.485			1	AMR
M59	25	MPXV - 10 month	M	no	no	MPXV	9.96774		15.4034	1.12341	0.11676	2	10, 20	VACV D8L	344.781			1	AMR
M59	25	MPXV - 10 month	M	no	no	MPXV	9.96774		15.4034	1.12341	0.11676	2	10, 20	VACV L1R	100.027			1	AMR
M52	36	MPXV - 10 month	M	no	no	MPXV	9.96774		11.6041	1.4216	0.362954	2	10, 20	MPXV A29L	8956.08			1	AMR
M52	36	MPXV - 10 month	M	no	no	MPXV	9.96774		11.6041	1.4216	0.362954	2	10, 20	MPXV A35R	1389.1			1	AMR
M52	36	MPXV - 10 month	M	no	no	MPXV	9.96774		11.6041	1.4216	0.362954	2	10, 20	MPXV B6R	613.227			1	AMR
M52	36	MPXV - 10 month	M	no	no	MPXV	9.96774		11.6041	1.4216	0.362954	2	10, 20	MPXV E8L	1048.59			1	AMR
M52	36	MPXV - 10 month	M	no	no	MPXV	9.96774		11.6041	1.4216	0.362954	2	10, 20	MPXV M1R	40.4773			1	AMR
M52	36	MPXV - 10 month	M	no	no	MPXV	9.96774		11.6041	1.4216	0.362954	2	10, 20	VACV A27L	6100.93			1	AMR
M52	36	MPXV - 10 month	M	no	no	MPXV	9.96774		11.6041	1.4216	0.362954	2	10, 20	VACV A33R	315.708			1	AMR
M52	36	MPXV - 10 month	M	no	no	MPXV	9.96774		11.6041	1.4216	0.362954	2	10, 20	VACV B5R	465.425			1	AMR
M52	36	MPXV - 10 month	M	no	no	MPXV	9.96774		11.6041	1.4216	0.362954	2	10, 20	VACV D8L	353.93			1	AMR
M52	36	MPXV - 10 month	M	no	no	MPXV	9.96774		11.6041	1.4216	0.362954	2	10, 20	VACV L1R	40.622			1	AMR
M22	15	MPXV - 10 month	M	no	no	MPXV	10.0968		26.1676	1.11112	0.105666	2	20, 20	MPXV A29L	538.017			1	AMR
M22	15	MPXV - 10 month	M	no	no	MPXV	10.0968		26.1676	1.11112	0.105666	2	20, 20	MPXV A35R	1231.6			1	AMR
M22	15	MPXV - 10 month	M	no	no	MPXV	10.0968		26.1676	1.11112	0.105666	2	20, 20	MPXV B6R	685.175			1	AMR
M22	15	MPXV - 10 month	M	no	no	MPXV	10.0968		26.1676	1.11112	0.105666	2	20, 20	MPXV E8L	4274.17			1	AMR
M22	15	MPXV - 10 month	M	no	no	MPXV	10.0968		26.1676	1.11112	0.105666	2	20, 20	MPXV M1R	458.421			1	AMR
M22	15	MPXV - 10 month	M	no	no	MPXV	10.0968		26.1676	1.11112	0.105666	2	20, 20	VACV A27L	601.727			1	AMR
M22	15	MPXV - 10 month	M	no	no	MPXV	10.0968		26.1676	1.11112	0.105666	2	20, 20	VACV A33R	668.478			1	AMR
M22	15	MPXV - 10 month	M	no	no	MPXV	10.0968		26.1676	1.11112	0.105666	2	20, 20	VACV B5R	613.936			1	AMR
M22	15	MPXV - 10 month	M	no	no	MPXV	10.0968		26.1676	1.11112	0.105666	2	20, 20	VACV D8L	1062.47			1	AMR
M22	15	MPXV - 10 month	M	no	no	MPXV	10.0968		26.1676	1.11112	0.105666	2	20, 20	VACV L1R	510.711			1	AMR
M25	53	MPXV - 10 month	M	no	no	MPXV	10.871		25.2916	1.07911	0.0762455	3	10, 20, 20	MPXV A29L	1252.29	1.03328	0.0327458	2	AMR,AMR
M25	53	MPXV - 10 month	M	no	no	MPXV	10.871		25.2916	1.07911	0.0762455	3	10, 20, 20	MPXV A35R	4311.89	1.07656	0.0738688	3	AMR,AMR,AMR
M25	53	MPXV - 10 month	M	no	no	MPXV	10.871		25.2916	1.07911	0.0762455	3	10, 20, 20	MPXV B6R	2513.8	1.05108	0.0498467	3	AMR,AMR,AMR
M25	53	MPXV - 10 month	M	no	no	MPXV	10.871		25.2916	1.07911	0.0762455	3	10, 20, 20	MPXV E8L	25386.3			1	AMR
M25	53	MPXV - 10 month	M	no	no	MPXV	10.871		25.2916	1.07911	0.0762455	3	10, 20, 20	MPXV M1R	47.3255	1.43834	0.37583	2	AMR,AMR
M25	53	MPXV - 10 month	M	no	no	MPXV	10.871		25.2916	1.07911	0.0762455	3	10, 20, 20	VACV A27L	2333.81	1.33973	0.298838	2	AMR,AMR
M25	53	MPXV - 10 month	M	no	no	MPXV	10.871		25.2916	1.07911	0.0762455	3	10, 20, 20	VACV A33R	2248.46	1.05139	0.0501434	3	AMR,AMR,AMR
M25	53	MPXV - 10 month	M	no	no	MPXV	10.871		25.2916	1.07911	0.0762455	3	10, 20, 20	VACV B5R	1456.47	1.02794	0.0275656	3	AMR,AMR,AMR
M25	53	MPXV - 10 month	M	no	no	MPXV	10.871		25.2916	1.07911	0.0762455	3	10, 20, 20	VACV D8L	280.433	1.05582	0.0543564	3	AMR,AMR,AMR
M25	53	MPXV - 10 month	M	no	no	MPXV	10.871		25.2916	1.07911	0.0762455	3	10, 20, 20	VACV L1R	46.5513	1.02725	0.0268941	2	AMR,AMR
M48	8	MPXV - 10 month	M	no	no	MPXV	11.0323		15.5763	1.32667	0.288417	8	10, 10, 20, 20, 20, 20, 20, 20	MPXV A29L	21688.8	1.29318	0.261411	2	AMR,AMR
M48	8	MPXV - 10 month	M	no	no	MPXV	11.0323		15.5763	1.32667	0.288417	8	10, 10, 20, 20, 20, 20, 20, 20	MPXV A35R	696.231	1.1105	0.105099	4	AMR,AMR,AMR,AMR
M48	8	MPXV - 10 month	M	no	no	MPXV	11.0323		15.5763	1.32667	0.288417	8	10, 10, 20, 20, 20, 20, 20, 20	MPXV B6R	1150.57	1.05481	0.0533972	4	AMR,AMR,AMR,AMR
M48	8	MPXV - 10 month	M	no	no	MPXV	11.0323		15.5763	1.32667	0.288417	8	10, 10, 20, 20, 20, 20, 20, 20	MPXV E8L	568.56	1.03473	0.0341551	4	AMR,AMR,AMR,AMR
M48	8	MPXV - 10 month	M	no	no	MPXV	11.0323		15.5763	1.32667	0.288417	8	10, 10, 20, 20, 20, 20, 20, 20	MPXV M1R	31.9113	1.37098	0.323541	3	AMR,AMR,AMR
M48	8	MPXV - 10 month	M	no	no	MPXV	11.0323		15.5763	1.32667	0.288417	8	10, 10, 20, 20, 20, 20, 20, 20	VACV A27L	19318.6	1.48725	0.413085	2	AMR,AMR
M48	8	MPXV - 10 month	M	no	no	MPXV	11.0323		15.5763	1.32667	0.288417	8	10, 10, 20, 20, 20, 20, 20, 20	VACV A33R	255.752	1.09484	0.0907914	4	AMR,AMR,AMR,AMR
M48	8	MPXV - 10 month	M	no	no	MPXV	11.0323		15.5763	1.32667	0.288417	8	10, 10, 20, 20, 20, 20, 20, 20	VACV B5R	812.243	1.06268	0.0608474	4	AMR,AMR,AMR,AMR
M48	8	MPXV - 10 month	M	no	no	MPXV	11.0323		15.5763	1.32667	0.288417	8	10, 10, 20, 20, 20, 20, 20, 20	VACV D8L	533.957	1.08907	0.0854811	4	AMR,AMR,AMR,AMR
M48	8	MPXV - 10 month	M	no	no	MPXV	11.0323		15.5763	1.32667	0.288417	8	10, 10, 20, 20, 20, 20, 20, 20	VACV L1R	30.6842			1	AMR
M33	50	MPXV - 10 month	M	no	no	MPXV	11.6333		70.711	1.18131	0.167785	6	20, 20, 20, 20, 20, 20	MPXV A29L	320.637			1	AMR
M33	50	MPXV - 10 month	M	no	no	MPXV	11.6333		70.711	1.18131	0.167785	6	20, 20, 20, 20, 20, 20	MPXV A35R	2009.95			1	AMR
M33	50	MPXV - 10 month	M	no	no	MPXV	11.6333		70.711	1.18131	0.167785	6	20, 20, 20, 20, 20, 20	MPXV B6R	5027.52			1	AMR
M33	50	MPXV - 10 month	M	no	no	MPXV	11.6333		70.711	1.18131	0.167785	6	20, 20, 20, 20, 20, 20	MPXV E8L	7692.03			1	AMR
M33	50	MPXV - 10 month	M	no	no	MPXV	11.6333		70.711	1.18131	0.167785	6	20, 20, 20, 20, 20, 20	MPXV M1R	1084.9			1	AMR
M33	50	MPXV - 10 month	M	no	no	MPXV	11.6333		70.711	1.18131	0.167785	6	20, 20, 20, 20, 20, 20	VACV A27L	350.161			1	AMR
M33	50	MPXV - 10 month	M	no	no	MPXV	11.6333		70.711	1.18131	0.167785	6	20, 20, 20, 20, 20, 20	VACV A33R	394.623			1	AMR
M33	50	MPXV - 10 month	M	no	no	MPXV	11.6333		70.711	1.18131	0.167785	6	20, 20, 20, 20, 20, 20	VACV B5R	2859.33			1	AMR
M33	50	MPXV - 10 month	M	no	no	MPXV	11.6333		70.711	1.18131	0.167785	6	20, 20, 20, 20, 20, 20	VACV D8L	3825.48			1	AMR
M33	50	MPXV - 10 month	M	no	no	MPXV	11.6333		70.711	1.18131	0.167785	6	20, 20, 20, 20, 20, 20	VACV L1R	923.483			1	AMR
M60	40	MPXV - 10 month	M	no	no	MPXV	11.9355		24.3686			1	20	MPXV A29L	615.284	1.04736	0.0463004	12	AMR,AMR,AMR,AMR,AMR,AMR,AMR,AMR,AMR,AMR,AMR,AMR
M60	40	MPXV - 10 month	M	no	no	MPXV	11.9355		24.3686			1	20	MPXV A35R	2682.91	1.03412	0.0335599	12	AMR,AMR,AMR,AMR,AMR,AMR,AMR,AMR,AMR,AMR,AMR,AMR
M60	40	MPXV - 10 month	M	no	no	MPXV	11.9355		24.3686			1	20	MPXV B6R	2997.19	1.05654	0.0550382	12	AMR,AMR,AMR,AMR,AMR,AMR,AMR,AMR,AMR,AMR,AMR,AMR
M60	40	MPXV - 10 month	M	no	no	MPXV	11.9355		24.3686			1	20	MPXV E8L	1789.32	1.04759	0.0465193	12	AMR,AMR,AMR,AMR,AMR,AMR,AMR,AMR,AMR,AMR,AMR,AMR
M60	40	MPXV - 10 month	M	no	no	MPXV	11.9355		24.3686			1	20	MPXV M1R	101.413	1.07574	0.0731021	12	AMR,AMR,AMR,AMR,AMR,AMR,AMR,AMR,AMR,AMR,AMR,AMR
M60	40	MPXV - 10 month	M	no	no	MPXV	11.9355		24.3686			1	20	VACV A27L	669.885	1.09538	0.0912896	12	AMR,AMR,AMR,AMR,AMR,AMR,AMR,AMR,AMR,AMR,AMR,AMR
M60	40	MPXV - 10 month	M	no	no	MPXV	11.9355		24.3686			1	20	VACV A33R	1106.34	1.03842	0.0377114	12	AMR,AMR,AMR,AMR,AMR,AMR,AMR,AMR,AMR,AMR,AMR,AMR
M60	40	MPXV - 10 month	M	no	no	MPXV	11.9355		24.3686			1	20	VACV B5R	2526.58	1.04034	0.0395672	12	AMR,AMR,AMR,AMR,AMR,AMR,AMR,AMR,AMR,AMR,AMR,AMR
M60	40	MPXV - 10 month	M	no	no	MPXV	11.9355		24.3686			1	20	VACV D8L	782.999	1.05539	0.0539475	12	AMR,AMR,AMR,AMR,AMR,AMR,AMR,AMR,AMR,AMR,AMR,AMR
M60	40	MPXV - 10 month	M	no	no	MPXV	11.9355		24.3686			1	20	VACV L1R	114.449	1.07722	0.0744895	12	AMR,AMR,AMR,AMR,AMR,AMR,AMR,AMR,AMR,AMR,AMR,AMR
M23	27	MPXV - 10 month	M	no	no	MPXV	12		19.4415	1.32192	0.284608	4	10, 10, 20, 20	MPXV A29L	163.604			1	AMR
M23	27	MPXV - 10 month	M	no	no	MPXV	12		19.4415	1.32192	0.284608	4	10, 10, 20, 20	MPXV A35R	715.415			1	AMR
M23	27	MPXV - 10 month	M	no	no	MPXV	12		19.4415	1.32192	0.284608	4	10, 10, 20, 20	MPXV B6R	764.087			1	AMR
M23	27	MPXV - 10 month	M	no	no	MPXV	12		19.4415	1.32192	0.284608	4	10, 10, 20, 20	MPXV E8L	1635			1	AMR
M23	27	MPXV - 10 month	M	no	no	MPXV	12		19.4415	1.32192	0.284608	4	10, 10, 20, 20	MPXV M1R	47.5434			1	AMR
M23	27	MPXV - 10 month	M	no	no	MPXV	12		19.4415	1.32192	0.284608	4	10, 10, 20, 20	VACV A27L	167.477			1	AMR
M23	27	MPXV - 10 month	M	no	no	MPXV	12		19.4415	1.32192	0.284608	4	10, 10, 20, 20	VACV A33R	438.391			1	AMR
M23	27	MPXV - 10 month	M	no	no	MPXV	12		19.4415	1.32192	0.284608	4	10, 10, 20, 20	VACV B5R	646.841			1	AMR
M23	27	MPXV - 10 month	M	no	no	MPXV	12		19.4415	1.32192	0.284608	4	10, 10, 20, 20	VACV D8L	1010.52			1	AMR
M23	27	MPXV - 10 month	M	no	no	MPXV	12		19.4415	1.32192	0.284608	4	10, 10, 20, 20	VACV L1R	60.6866			1	AMR
M38	52	MPXV - 10 month	M	no	no	MPXV	12.4194		24.0293			1	20	MPXV A29L	540.17			1	AMR
M38	52	MPXV - 10 month	M	no	no	MPXV	12.4194		24.0293			1	20	MPXV A35R	15686			1	AMR
M38	52	MPXV - 10 month	M	no	no	MPXV	12.4194		24.0293			1	20	MPXV B6R	2265.9			1	AMR
M38	52	MPXV - 10 month	M	no	no	MPXV	12.4194		24.0293			1	20	MPXV E8L	4468.81			1	AMR
M38	52	MPXV - 10 month	M	no	no	MPXV	12.4194		24.0293			1	20	MPXV M1R	224.912			1	AMR
M38	52	MPXV - 10 month	M	no	no	MPXV	12.4194		24.0293			1	20	VACV A27L	486.437			1	AMR
M38	52	MPXV - 10 month	M	no	no	MPXV	12.4194		24.0293			1	20	VACV A33R	3603.28			1	AMR
M38	52	MPXV - 10 month	M	no	no	MPXV	12.4194		24.0293			1	20	VACV B5R	1441.14			1	AMR
M38	52	MPXV - 10 month	M	no	no	MPXV	12.4194		24.0293			1	20	VACV D8L	2571.85			1	AMR
M38	52	MPXV - 10 month	M	no	no	MPXV	12.4194		24.0293			1	20	VACV L1R	207.033			1	AMR
P1	P1	pediatric	F		no	negative			1			1	20	MPXV A29L	11.4741			1	detected, <LLoQ
P1	P1	pediatric	F		no	negative			1			1	20	MPXV A35R	5.04861			1	detected, <LLoQ
P1	P1	pediatric	F		no	negative			1			1	20	MPXV B6R	5.27009			1	detected, <LLoQ
P1	P1	pediatric	F		no	negative			1			1	20	MPXV E8L	21.3237			1	AMR
P1	P1	pediatric	F		no	negative			1			1	20	MPXV M1R	5.76376			1	detected, <LLoQ
P1	P1	pediatric	F		no	negative			1			1	20	VACV A27L	11.0629			1	detected, <LLoQ
P1	P1	pediatric	F		no	negative			1			1	20	VACV A33R	2.81504			1	detected, <LLoQ
P1	P1	pediatric	F		no	negative			1			1	20	VACV B5R	4.52223			1	detected, <LLoQ
P1	P1	pediatric	F		no	negative			1			1	20	VACV D8L	46.1727			1	AMR
P1	P1	pediatric	F		no	negative			1			1	20	VACV L1R	5.68785			1	detected, <LLoQ
P2	P2	pediatric	F		no	negative			1.3165			1	20	MPXV A29L	13.5031			1	detected, <LLoQ
P2	P2	pediatric	F		no	negative			1.3165			1	20	MPXV A35R	21.3991			1	AMR
P2	P2	pediatric	F		no	negative			1.3165			1	20	MPXV B6R	13.8822			1	detected, <LLoQ
P2	P2	pediatric	F		no	negative			1.3165			1	20	MPXV E8L	63.1496			1	AMR
P2	P2	pediatric	F		no	negative			1.3165			1	20	MPXV M1R	19.3293			1	AMR
P2	P2	pediatric	F		no	negative			1.3165			1	20	VACV A27L	10.2263			1	detected, <LLoQ
P2	P2	pediatric	F		no	negative			1.3165			1	20	VACV A33R	18.6837			1	AMR
P2	P2	pediatric	F		no	negative			1.3165			1	20	VACV B5R	12.9809			1	AMR
P2	P2	pediatric	F		no	negative			1.3165			1	20	VACV D8L	47.697			1	AMR
P2	P2	pediatric	F		no	negative			1.3165			1	20	VACV L1R	22.8999			1	AMR
P3	P3	pediatric	M		no	negative			1.98233			1	20	MPXV A29L	5.65553			1	detected, <LLoQ
P3	P3	pediatric	M		no	negative			1.98233			1	20	MPXV A35R	7.74374			1	detected, <LLoQ
P3	P3	pediatric	M		no	negative			1.98233			1	20	MPXV B6R	5.41166			1	detected, <LLoQ
P3	P3	pediatric	M		no	negative			1.98233			1	20	MPXV E8L	8.0394			1	detected, <LLoQ
P3	P3	pediatric	M		no	negative			1.98233			1	20	MPXV M1R	8.98871			1	detected, <LLoQ
P3	P3	pediatric	M		no	negative			1.98233			1	20	VACV A27L	4.49592			1	detected, <LLoQ
P3	P3	pediatric	M		no	negative			1.98233			1	20	VACV A33R	5.93988			1	detected, <LLoQ
P3	P3	pediatric	M		no	negative			1.98233			1	20	VACV B5R	6.53686			1	detected, <LLoQ
P3	P3	pediatric	M		no	negative			1.98233			1	20	VACV D8L	6.2575			1	detected, <LLoQ
P3	P3	pediatric	M		no	negative			1.98233			1	20	VACV L1R	9.3235			1	detected, <LLoQ
P4	P4	pediatric	M		no	negative			1			1	20	MPXV A29L	19.5491			1	AMR
P4	P4	pediatric	M		no	negative			1			1	20	MPXV A35R	15.2796			1	AMR
P4	P4	pediatric	M		no	negative			1			1	20	MPXV B6R	21.1616			1	detected, <LLoQ
P4	P4	pediatric	M		no	negative			1			1	20	MPXV E8L	20.5961			1	AMR
P4	P4	pediatric	M		no	negative			1			1	20	MPXV M1R	19.1845			1	AMR
P4	P4	pediatric	M		no	negative			1			1	20	VACV A27L	18.9314			1	AMR
P4	P4	pediatric	M		no	negative			1			1	20	VACV A33R	11.9136			1	detected, <LLoQ
P4	P4	pediatric	M		no	negative			1			1	20	VACV B5R	25.8508			1	AMR
P4	P4	pediatric	M		no	negative			1			1	20	VACV D8L	11.8469			1	detected, <LLoQ
P4	P4	pediatric	M		no	negative			1			1	20	VACV L1R	17.8277			1	detected, <LLoQ
P5	P5	pediatric	M		no	negative			14.0261	1.02779	0.0274136	2	20, 10	MPXV A29L	4.58825			1	detected, <LLoQ
P5	P5	pediatric	M		no	negative			14.0261	1.02779	0.0274136	2	20, 10	MPXV A35R	5.61682			1	detected, <LLoQ
P5	P5	pediatric	M		no	negative			14.0261	1.02779	0.0274136	2	20, 10	MPXV B6R	4.10894			1	detected, <LLoQ
P5	P5	pediatric	M		no	negative			14.0261	1.02779	0.0274136	2	20, 10	MPXV E8L	22.6308			1	AMR
P5	P5	pediatric	M		no	negative			14.0261	1.02779	0.0274136	2	20, 10	MPXV M1R	6.64504			1	detected, <LLoQ
P5	P5	pediatric	M		no	negative			14.0261	1.02779	0.0274136	2	20, 10	VACV A27L	3.87189			1	detected, <LLoQ
P5	P5	pediatric	M		no	negative			14.0261	1.02779	0.0274136	2	20, 10	VACV A33R	4.55987			1	detected, <LLoQ
P5	P5	pediatric	M		no	negative			14.0261	1.02779	0.0274136	2	20, 10	VACV B5R	4.76816			1	detected, <LLoQ
P5	P5	pediatric	M		no	negative			14.0261	1.02779	0.0274136	2	20, 10	VACV D8L	4.33248			1	detected, <LLoQ
P5	P5	pediatric	M		no	negative			14.0261	1.02779	0.0274136	2	20, 10	VACV L1R	6.30253			1	detected, <LLoQ
P6	P6	pediatric	F		no	negative			1.02098			1	20	MPXV A29L	30.5181			1	AMR
P6	P6	pediatric	F		no	negative			1.02098			1	20	MPXV A35R	3.81745			1	detected, <LLoQ
P6	P6	pediatric	F		no	negative			1.02098			1	20	MPXV B6R	3.39387			1	detected, <LLoQ
P6	P6	pediatric	F		no	negative			1.02098			1	20	MPXV E8L	695.751			1	AMR
P6	P6	pediatric	F		no	negative			1.02098			1	20	MPXV M1R	12.5713			1	AMR
P6	P6	pediatric	F		no	negative			1.02098			1	20	VACV A27L	32.3313			1	AMR
P6	P6	pediatric	F		no	negative			1.02098			1	20	VACV A33R	2.67521			1	detected, <LLoQ
P6	P6	pediatric	F		no	negative			1.02098			1	20	VACV B5R	3.22983			1	detected, <LLoQ
P6	P6	pediatric	F		no	negative			1.02098			1	20	VACV D8L	5.09345			1	detected, <LLoQ
P6	P6	pediatric	F		no	negative			1.02098			1	20	VACV L1R	12.1911			1	detected, <LLoQ
P7	P7	pediatric	F		no	negative			1.00013			1	20	MPXV A29L	7.55081			1	detected, <LLoQ
P7	P7	pediatric	F		no	negative			1.00013			1	20	MPXV A35R	5.60656			1	detected, <LLoQ
P7	P7	pediatric	F		no	negative			1.00013			1	20	MPXV B6R	4.46865			1	detected, <LLoQ
P7	P7	pediatric	F		no	negative			1.00013			1	20	MPXV E8L	129.723			1	AMR
P7	P7	pediatric	F		no	negative			1.00013			1	20	MPXV M1R	7.627			1	detected, <LLoQ
P7	P7	pediatric	F		no	negative			1.00013			1	20	VACV A27L	6.61786			1	detected, <LLoQ
P7	P7	pediatric	F		no	negative			1.00013			1	20	VACV A33R	5.42953			1	detected, <LLoQ
P7	P7	pediatric	F		no	negative			1.00013			1	20	VACV B5R	4.42462			1	detected, <LLoQ
P7	P7	pediatric	F		no	negative			1.00013			1	20	VACV D8L	5.15904			1	detected, <LLoQ
P7	P7	pediatric	F		no	negative			1.00013			1	20	VACV L1R	6.71326			1	detected, <LLoQ
P8	P8	pediatric	F		no	negative			1.00003			1	20	MPXV A29L	11.1908			1	detected, <LLoQ
P8	P8	pediatric	F		no	negative			1.00003			1	20	MPXV A35R	5.50377			1	detected, <LLoQ
P8	P8	pediatric	F		no	negative			1.00003			1	20	MPXV B6R	2.88662			1	detected, <LLoQ
P8	P8	pediatric	F		no	negative			1.00003			1	20	MPXV E8L	14.3779			1	AMR
P8	P8	pediatric	F		no	negative			1.00003			1	20	MPXV M1R	7.71518			1	detected, <LLoQ
P8	P8	pediatric	F		no	negative			1.00003			1	20	VACV A27L	11.5922			1	detected, <LLoQ
P8	P8	pediatric	F		no	negative			1.00003			1	20	VACV A33R	7.9461			1	detected, <LLoQ
P8	P8	pediatric	F		no	negative			1.00003			1	20	VACV B5R	2.68868			1	detected, <LLoQ
P8	P8	pediatric	F		no	negative			1.00003			1	20	VACV D8L	18.247			1	AMR
P8	P8	pediatric	F		no	negative			1.00003			1	20	VACV L1R	9.33181			1	detected, <LLoQ
P9	P9	pediatric	F		no	negative			1			1	20	MPXV A29L	18.272			1	AMR
P9	P9	pediatric	F		no	negative			1			1	20	MPXV A35R	14.6469			1	AMR
P9	P9	pediatric	F		no	negative			1			1	20	MPXV B6R	7.31682			1	detected, <LLoQ
P9	P9	pediatric	F		no	negative			1			1	20	MPXV E8L	1495.32			1	AMR
P9	P9	pediatric	F		no	negative			1			1	20	MPXV M1R	13.7368			1	AMR
P9	P9	pediatric	F		no	negative			1			1	20	VACV A27L	16.9093			1	AMR
P9	P9	pediatric	F		no	negative			1			1	20	VACV A33R	7.41289			1	detected, <LLoQ
P9	P9	pediatric	F		no	negative			1			1	20	VACV B5R	12.1987			1	detected, <LLoQ
P9	P9	pediatric	F		no	negative			1			1	20	VACV D8L	9.53404			1	detected, <LLoQ
P9	P9	pediatric	F		no	negative			1			1	20	VACV L1R	23.9631			1	AMR
P10	P10	pediatric	M		no	negative			1			1	20	MPXV A29L	5.12508			1	detected, <LLoQ
P10	P10	pediatric	M		no	negative			1			1	20	MPXV A35R	7.45553			1	detected, <LLoQ
P10	P10	pediatric	M		no	negative			1			1	20	MPXV B6R	7.08173			1	detected, <LLoQ
P10	P10	pediatric	M		no	negative			1			1	20	MPXV E8L	31.1091			1	AMR
P10	P10	pediatric	M		no	negative			1			1	20	MPXV M1R	10.0995			1	detected, <LLoQ
P10	P10	pediatric	M		no	negative			1			1	20	VACV A27L	4.2859			1	detected, <LLoQ
P10	P10	pediatric	M		no	negative			1			1	20	VACV A33R	5.6198			1	detected, <LLoQ
P10	P10	pediatric	M		no	negative			1			1	20	VACV B5R	6.21839			1	detected, <LLoQ
P10	P10	pediatric	M		no	negative			1			1	20	VACV D8L	7.11598			1	detected, <LLoQ
P10	P10	pediatric	M		no	negative			1			1	20	VACV L1R	8.83728			1	detected, <LLoQ
P11	P11	pediatric	M		no	negative			1			1	20	MPXV A29L	8.40916			1	detected, <LLoQ
P11	P11	pediatric	M		no	negative			1			1	20	MPXV A35R	7.46563			1	detected, <LLoQ
P11	P11	pediatric	M		no	negative			1			1	20	MPXV B6R	4.72176			1	detected, <LLoQ
P11	P11	pediatric	M		no	negative			1			1	20	MPXV E8L	107.429			1	AMR
P11	P11	pediatric	M		no	negative			1			1	20	MPXV M1R	9.01625			1	detected, <LLoQ
P11	P11	pediatric	M		no	negative			1			1	20	VACV A27L	5.33625			1	detected, <LLoQ
P11	P11	pediatric	M		no	negative			1			1	20	VACV A33R	5.78207			1	detected, <LLoQ
P11	P11	pediatric	M		no	negative			1			1	20	VACV B5R	4.86132			1	detected, <LLoQ
P11	P11	pediatric	M		no	negative			1			1	20	VACV D8L	8.95744			1	detected, <LLoQ
P11	P11	pediatric	M		no	negative			1			1	20	VACV L1R	15.9333			1	detected, <LLoQ
P12	P12	pediatric	M		no	negative			1.00139			1	20	MPXV A29L	30.5772			1	AMR
P12	P12	pediatric	M		no	negative			1.00139			1	20	MPXV A35R	26.123			1	AMR
P12	P12	pediatric	M		no	negative			1.00139			1	20	MPXV B6R	17.6777			1	detected, <LLoQ
P12	P12	pediatric	M		no	negative			1.00139			1	20	MPXV E8L	134.594			1	AMR
P12	P12	pediatric	M		no	negative			1.00139			1	20	MPXV M1R	25.8213			1	AMR
P12	P12	pediatric	M		no	negative			1.00139			1	20	VACV A27L	18.4587			1	AMR
P12	P12	pediatric	M		no	negative			1.00139			1	20	VACV A33R	20.7199			1	AMR
P12	P12	pediatric	M		no	negative			1.00139			1	20	VACV B5R	16.2909			1	AMR
P12	P12	pediatric	M		no	negative			1.00139			1	20	VACV D8L	16.6598			1	AMR
P12	P12	pediatric	M		no	negative			1.00139			1	20	VACV L1R	28.6583			1	AMR
P13	P13	pediatric	M		no	negative			1.00004			1	20	MPXV A29L	5.64972			1	detected, <LLoQ
P13	P13	pediatric	M		no	negative			1.00004			1	20	MPXV A35R	3.5462			1	detected, <LLoQ
P13	P13	pediatric	M		no	negative			1.00004			1	20	MPXV B6R	3.22193			1	detected, <LLoQ
P13	P13	pediatric	M		no	negative			1.00004			1	20	MPXV E8L	1368.61			1	AMR
P13	P13	pediatric	M		no	negative			1.00004			1	20	MPXV M1R	6.05793			1	detected, <LLoQ
P13	P13	pediatric	M		no	negative			1.00004			1	20	VACV A27L	35.2095			1	AMR
P13	P13	pediatric	M		no	negative			1.00004			1	20	VACV A33R	2.81964			1	detected, <LLoQ
P13	P13	pediatric	M		no	negative			1.00004			1	20	VACV B5R	3.20418			1	detected, <LLoQ
P13	P13	pediatric	M		no	negative			1.00004			1	20	VACV D8L	60.3372			1	AMR
P13	P13	pediatric	M		no	negative			1.00004			1	20	VACV L1R	5.3134			1	detected, <LLoQ
P14	P14	pediatric	F		no	negative			3.43819			1	20	MPXV A29L	9.00001			1	detected, <LLoQ
P14	P14	pediatric	F		no	negative			3.43819			1	20	MPXV A35R	15.2587			1	AMR
P14	P14	pediatric	F		no	negative			3.43819			1	20	MPXV B6R	13.9954			1	detected, <LLoQ
P14	P14	pediatric	F		no	negative			3.43819			1	20	MPXV E8L	31.2135			1	AMR
P14	P14	pediatric	F		no	negative			3.43819			1	20	MPXV M1R	20.9014			1	AMR
P14	P14	pediatric	F		no	negative			3.43819			1	20	VACV A27L	8.93264			1	detected, <LLoQ
P14	P14	pediatric	F		no	negative			3.43819			1	20	VACV A33R	11.5806			1	detected, <LLoQ
P14	P14	pediatric	F		no	negative			3.43819			1	20	VACV B5R	13.2383			1	AMR
P14	P14	pediatric	F		no	negative			3.43819			1	20	VACV D8L	13.0123			1	detected, <LLoQ
P14	P14	pediatric	F		no	negative			3.43819			1	20	VACV L1R	22.2137			1	AMR
P15	P15	pediatric	F		no	negative			1			1	20	MPXV A29L	2.76551			1	detected, <LLoQ
P15	P15	pediatric	F		no	negative			1			1	20	MPXV A35R	4.25701			1	detected, <LLoQ
P15	P15	pediatric	F		no	negative			1			1	20	MPXV B6R	8.80084			1	detected, <LLoQ
P15	P15	pediatric	F		no	negative			1			1	20	MPXV E8L	1067.51			1	AMR
P15	P15	pediatric	F		no	negative			1			1	20	MPXV M1R	5.26394			1	detected, <LLoQ
P15	P15	pediatric	F		no	negative			1			1	20	VACV A27L	3.62828			1	detected, <LLoQ
P15	P15	pediatric	F		no	negative			1			1	20	VACV A33R	3.06539			1	detected, <LLoQ
P15	P15	pediatric	F		no	negative			1			1	20	VACV B5R	9.22998			1	detected, <LLoQ
P15	P15	pediatric	F		no	negative			1			1	20	VACV D8L	13.7154			1	detected, <LLoQ
P15	P15	pediatric	F		no	negative			1			1	20	VACV L1R	4.71539			1	detected, <LLoQ
P16	P16	pediatric	F		no	negative			1.00005			1	20	MPXV A29L	15.8349			1	detected, <LLoQ
P16	P16	pediatric	F		no	negative			1.00005			1	20	MPXV A35R	9.38174			1	detected, <LLoQ
P16	P16	pediatric	F		no	negative			1.00005			1	20	MPXV B6R	5.71175			1	detected, <LLoQ
P16	P16	pediatric	F		no	negative			1.00005			1	20	MPXV E8L	40.6158			1	AMR
P16	P16	pediatric	F		no	negative			1.00005			1	20	MPXV M1R	12.5999			1	AMR
P16	P16	pediatric	F		no	negative			1.00005			1	20	VACV A27L	11.0213			1	detected, <LLoQ
P16	P16	pediatric	F		no	negative			1.00005			1	20	VACV A33R	6.6111			1	detected, <LLoQ
P16	P16	pediatric	F		no	negative			1.00005			1	20	VACV B5R	5.86141			1	detected, <LLoQ
P16	P16	pediatric	F		no	negative			1.00005			1	20	VACV D8L	9.9882			1	detected, <LLoQ
P16	P16	pediatric	F		no	negative			1.00005			1	20	VACV L1R	12.228			1	detected, <LLoQ
P17	P17	pediatric	M		no	negative			3.31052			1	20	MPXV A29L	33.6243			1	AMR
P17	P17	pediatric	M		no	negative			3.31052			1	20	MPXV A35R	31.8237			1	AMR
P17	P17	pediatric	M		no	negative			3.31052			1	20	MPXV B6R	29.3953			1	AMR
P17	P17	pediatric	M		no	negative			3.31052			1	20	MPXV E8L	26.5792			1	AMR
P17	P17	pediatric	M		no	negative			3.31052			1	20	MPXV M1R	38.243			1	AMR
P17	P17	pediatric	M		no	negative			3.31052			1	20	VACV A27L	23.1125			1	AMR
P17	P17	pediatric	M		no	negative			3.31052			1	20	VACV A33R	29.925			1	AMR
P17	P17	pediatric	M		no	negative			3.31052			1	20	VACV B5R	32.32			1	AMR
P17	P17	pediatric	M		no	negative			3.31052			1	20	VACV D8L	27.0974			1	AMR
P17	P17	pediatric	M		no	negative			3.31052			1	20	VACV L1R	36.8801			1	AMR
P18	P18	pediatric	M		no	negative			1.17591			1	20	MPXV A29L	27.5788			1	AMR
P18	P18	pediatric	M		no	negative			1.17591			1	20	MPXV A35R	17.4338			1	AMR
P18	P18	pediatric	M		no	negative			1.17591			1	20	MPXV B6R	53.8906			1	AMR
P18	P18	pediatric	M		no	negative			1.17591			1	20	MPXV E8L	15.2048			1	AMR
P18	P18	pediatric	M		no	negative			1.17591			1	20	MPXV M1R	36.6364			1	AMR
P18	P18	pediatric	M		no	negative			1.17591			1	20	VACV A27L	22.9321			1	AMR
P18	P18	pediatric	M		no	negative			1.17591			1	20	VACV A33R	13.1659			1	AMR
P18	P18	pediatric	M		no	negative			1.17591			1	20	VACV B5R	21.303			1	AMR
P18	P18	pediatric	M		no	negative			1.17591			1	20	VACV D8L	104.856			1	AMR
P18	P18	pediatric	M		no	negative			1.17591			1	20	VACV L1R	28.1215			1	AMR
P19	P19	pediatric	M		no	negative			2.87542			1	20	MPXV A29L	38.7102			1	AMR
P19	P19	pediatric	M		no	negative			2.87542			1	20	MPXV A35R	51.5403			1	AMR
P19	P19	pediatric	M		no	negative			2.87542			1	20	MPXV B6R	43.8473			1	AMR
P19	P19	pediatric	M		no	negative			2.87542			1	20	MPXV E8L	94.7345			1	AMR
P19	P19	pediatric	M		no	negative			2.87542			1	20	MPXV M1R	59.5162			1	AMR
P19	P19	pediatric	M		no	negative			2.87542			1	20	VACV A27L	35.919			1	AMR
P19	P19	pediatric	M		no	negative			2.87542			1	20	VACV A33R	47.0595			1	AMR
P19	P19	pediatric	M		no	negative			2.87542			1	20	VACV B5R	42.7449			1	AMR
P19	P19	pediatric	M		no	negative			2.87542			1	20	VACV D8L	48.6732			1	AMR
P19	P19	pediatric	M		no	negative			2.87542			1	20	VACV L1R	63.3757			1	AMR
P20	P20	pediatric	F		no	negative			1.32011			1	20	MPXV A29L	5.33355			1	detected, <LLoQ
P20	P20	pediatric	F		no	negative			1.32011			1	20	MPXV A35R	7.76493			1	detected, <LLoQ
P20	P20	pediatric	F		no	negative			1.32011			1	20	MPXV B6R	6.12421			1	detected, <LLoQ
P20	P20	pediatric	F		no	negative			1.32011			1	20	MPXV E8L	1946.46			1	AMR
P20	P20	pediatric	F		no	negative			1.32011			1	20	MPXV M1R	7.15906			1	detected, <LLoQ
P20	P20	pediatric	F		no	negative			1.32011			1	20	VACV A27L	6.81462			1	detected, <LLoQ
P20	P20	pediatric	F		no	negative			1.32011			1	20	VACV A33R	6.32757			1	detected, <LLoQ
P20	P20	pediatric	F		no	negative			1.32011			1	20	VACV B5R	5.74253			1	detected, <LLoQ
P20	P20	pediatric	F		no	negative			1.32011			1	20	VACV D8L	4.38264			1	detected, <LLoQ
P20	P20	pediatric	F		no	negative			1.32011			1	20	VACV L1R	9.94971			1	detected, <LLoQ
P21	P21	pediatric	F		no	negative			2.92445			1	10	MPXV A29L	13.3521			1	detected, <LLoQ
P21	P21	pediatric	F		no	negative			2.92445			1	10	MPXV A35R	217.973			1	AMR
P21	P21	pediatric	F		no	negative			2.92445			1	10	MPXV B6R	3.16983			1	detected, <LLoQ
P21	P21	pediatric	F		no	negative			2.92445			1	10	MPXV E8L	24.5702			1	AMR
P21	P21	pediatric	F		no	negative			2.92445			1	10	MPXV M1R	6.73444			1	detected, <LLoQ
P21	P21	pediatric	F		no	negative			2.92445			1	10	VACV A27L	6.1918			1	detected, <LLoQ
P21	P21	pediatric	F		no	negative			2.92445			1	10	VACV A33R	401.736			1	AMR
P21	P21	pediatric	F		no	negative			2.92445			1	10	VACV B5R	3.58229			1	detected, <LLoQ
P21	P21	pediatric	F		no	negative			2.92445			1	10	VACV D8L	8.41075			1	detected, <LLoQ
P21	P21	pediatric	F		no	negative			2.92445			1	10	VACV L1R	6.71243			1	detected, <LLoQ
P22	P22	pediatric	F		no	negative			1.00659			1	10	MPXV A29L	3.01564			1	detected, <LLoQ
P22	P22	pediatric	F		no	negative			1.00659			1	10	MPXV A35R	4.64544			1	detected, <LLoQ
P22	P22	pediatric	F		no	negative			1.00659			1	10	MPXV B6R	3.48094			1	detected, <LLoQ
P22	P22	pediatric	F		no	negative			1.00659			1	10	MPXV E8L	4.57772			1	detected, <LLoQ
P22	P22	pediatric	F		no	negative			1.00659			1	10	MPXV M1R	6.83031			1	detected, <LLoQ
P22	P22	pediatric	F		no	negative			1.00659			1	10	VACV A27L	3.95734			1	detected, <LLoQ
P22	P22	pediatric	F		no	negative			1.00659			1	10	VACV A33R	4.08804			1	detected, <LLoQ
P22	P22	pediatric	F		no	negative			1.00659			1	10	VACV B5R	9.7408			1	detected, <LLoQ
P22	P22	pediatric	F		no	negative			1.00659			1	10	VACV D8L	63.0729			1	AMR
P22	P22	pediatric	F		no	negative			1.00659			1	10	VACV L1R	6.93108			1	detected, <LLoQ
P23	P23	pediatric	M		no	negative			1.00004			1	10	MPXV A29L	20.4994			1	AMR
P23	P23	pediatric	M		no	negative			1.00004			1	10	MPXV A35R	20.3736			1	AMR
P23	P23	pediatric	M		no	negative			1.00004			1	10	MPXV B6R	16.5738			1	detected, <LLoQ
P23	P23	pediatric	M		no	negative			1.00004			1	10	MPXV E8L	26.4843			1	AMR
P23	P23	pediatric	M		no	negative			1.00004			1	10	MPXV M1R	25.2956			1	AMR
P23	P23	pediatric	M		no	negative			1.00004			1	10	VACV A27L	26.6115			1	AMR
P23	P23	pediatric	M		no	negative			1.00004			1	10	VACV A33R	21.2401			1	AMR
P23	P23	pediatric	M		no	negative			1.00004			1	10	VACV B5R	18.0366			1	AMR
P23	P23	pediatric	M		no	negative			1.00004			1	10	VACV D8L	332.637			1	AMR
P23	P23	pediatric	M		no	negative			1.00004			1	10	VACV L1R	23.9085			1	AMR
P24	P24	pediatric	M		no	negative			2.94064			1	10	MPXV A29L	2.84958			1	detected, <LLoQ
P24	P24	pediatric	M		no	negative			2.94064			1	10	MPXV A35R	5.262			1	detected, <LLoQ
P24	P24	pediatric	M		no	negative			2.94064			1	10	MPXV B6R	3.20462			1	detected, <LLoQ
P24	P24	pediatric	M		no	negative			2.94064			1	10	MPXV E8L	22.2884			1	AMR
P24	P24	pediatric	M		no	negative			2.94064			1	10	MPXV M1R	8.22086			1	detected, <LLoQ
P24	P24	pediatric	M		no	negative			2.94064			1	10	VACV A27L	2.76975			1	detected, <LLoQ
P24	P24	pediatric	M		no	negative			2.94064			1	10	VACV A33R	4.60401			1	detected, <LLoQ
P24	P24	pediatric	M		no	negative			2.94064			1	10	VACV B5R	2.58596			1	detected, <LLoQ
P24	P24	pediatric	M		no	negative			2.94064			1	10	VACV D8L	22.3451			1	AMR
P24	P24	pediatric	M		no	negative			2.94064			1	10	VACV L1R	7.47696			1	detected, <LLoQ
P25	P25	pediatric	M		no	negative			5.89674			1	10	MPXV A29L	14.9164			1	detected, <LLoQ
P25	P25	pediatric	M		no	negative			5.89674			1	10	MPXV A35R	6.79232			1	detected, <LLoQ
P25	P25	pediatric	M		no	negative			5.89674			1	10	MPXV B6R	4.38859			1	detected, <LLoQ
P25	P25	pediatric	M		no	negative			5.89674			1	10	MPXV E8L	14.85			1	AMR
P25	P25	pediatric	M		no	negative			5.89674			1	10	MPXV M1R	8.49742			1	detected, <LLoQ
P25	P25	pediatric	M		no	negative			5.89674			1	10	VACV A27L	8.94411			1	detected, <LLoQ
P25	P25	pediatric	M		no	negative			5.89674			1	10	VACV A33R	3.8403			1	detected, <LLoQ
P25	P25	pediatric	M		no	negative			5.89674			1	10	VACV B5R	4.53636			1	detected, <LLoQ
P25	P25	pediatric	M		no	negative			5.89674			1	10	VACV D8L	11.0019			1	detected, <LLoQ
P25	P25	pediatric	M		no	negative			5.89674			1	10	VACV L1R	8.74014			1	detected, <LLoQ
P26	P26	pediatric	F		no	negative			5.11595			1	10	MPXV A29L	4.87277			1	detected, <LLoQ
P26	P26	pediatric	F		no	negative			5.11595			1	10	MPXV A35R	4.566			1	detected, <LLoQ
P26	P26	pediatric	F		no	negative			5.11595			1	10	MPXV B6R	3.4666			1	detected, <LLoQ
P26	P26	pediatric	F		no	negative			5.11595			1	10	MPXV E8L	54.2522			1	AMR
P26	P26	pediatric	F		no	negative			5.11595			1	10	MPXV M1R	5.99777			1	detected, <LLoQ
P26	P26	pediatric	F		no	negative			5.11595			1	10	VACV A27L	5.2875			1	detected, <LLoQ
P26	P26	pediatric	F		no	negative			5.11595			1	10	VACV A33R	3.31845			1	detected, <LLoQ
P26	P26	pediatric	F		no	negative			5.11595			1	10	VACV B5R	3.65847			1	detected, <LLoQ
P26	P26	pediatric	F		no	negative			5.11595			1	10	VACV D8L	9.63861			1	detected, <LLoQ
P26	P26	pediatric	F		no	negative			5.11595			1	10	VACV L1R	4.94444			1	detected, <LLoQ
P27	P27	pediatric	F		no	negative			4.91913			1	10	MPXV A29L	12.2461			1	detected, <LLoQ
P27	P27	pediatric	F		no	negative			4.91913			1	10	MPXV A35R	16.8956			1	AMR
P27	P27	pediatric	F		no	negative			4.91913			1	10	MPXV B6R	5.131			1	detected, <LLoQ
P27	P27	pediatric	F		no	negative			4.91913			1	10	MPXV E8L	12.4875			1	detected, <LLoQ
P27	P27	pediatric	F		no	negative			4.91913			1	10	MPXV M1R	12.4928			1	AMR
P27	P27	pediatric	F		no	negative			4.91913			1	10	VACV A27L	108.523			1	AMR
P27	P27	pediatric	F		no	negative			4.91913			1	10	VACV A33R	22.7924			1	AMR
P27	P27	pediatric	F		no	negative			4.91913			1	10	VACV B5R	6.21029			1	detected, <LLoQ
P27	P27	pediatric	F		no	negative			4.91913			1	10	VACV D8L	9.41296			1	detected, <LLoQ
P27	P27	pediatric	F		no	negative			4.91913			1	10	VACV L1R	16.2585			1	detected, <LLoQ
P28	P28	pediatric	F		no	negative			1.85192			1	10	MPXV A29L	13.7438			1	detected, <LLoQ
P28	P28	pediatric	F		no	negative			1.85192			1	10	MPXV A35R	13.145			1	AMR
P28	P28	pediatric	F		no	negative			1.85192			1	10	MPXV B6R	9.93222			1	detected, <LLoQ
P28	P28	pediatric	F		no	negative			1.85192			1	10	MPXV E8L	384.863			1	AMR
P28	P28	pediatric	F		no	negative			1.85192			1	10	MPXV M1R	16.9733			1	AMR
P28	P28	pediatric	F		no	negative			1.85192			1	10	VACV A27L	8.38027			1	detected, <LLoQ
P28	P28	pediatric	F		no	negative			1.85192			1	10	VACV A33R	10.664			1	detected, <LLoQ
P28	P28	pediatric	F		no	negative			1.85192			1	10	VACV B5R	9.46816			1	detected, <LLoQ
P28	P28	pediatric	F		no	negative			1.85192			1	10	VACV D8L	11.6887			1	detected, <LLoQ
P28	P28	pediatric	F		no	negative			1.85192			1	10	VACV L1R	16.4199			1	detected, <LLoQ
P29	P29	pediatric	M		no	negative			1.00159			1	10	MPXV A29L	57.8528			1	AMR
P29	P29	pediatric	M		no	negative			1.00159			1	10	MPXV A35R	71.4635			1	AMR
P29	P29	pediatric	M		no	negative			1.00159			1	10	MPXV B6R	55.0768			1	AMR
P29	P29	pediatric	M		no	negative			1.00159			1	10	MPXV E8L	64.6028			1	AMR
P29	P29	pediatric	M		no	negative			1.00159			1	10	MPXV M1R	85.8048			1	AMR
P29	P29	pediatric	M		no	negative			1.00159			1	10	VACV A27L	53.311			1	AMR
P29	P29	pediatric	M		no	negative			1.00159			1	10	VACV A33R	67.4249			1	AMR
P29	P29	pediatric	M		no	negative			1.00159			1	10	VACV B5R	57.1017			1	AMR
P29	P29	pediatric	M		no	negative			1.00159			1	10	VACV D8L	57.5633			1	AMR
P29	P29	pediatric	M		no	negative			1.00159			1	10	VACV L1R	78.2188			1	AMR
P30	P30	pediatric	M		no	negative			4.01684			1	10	MPXV A29L	7.79984			1	detected, <LLoQ
P30	P30	pediatric	M		no	negative			4.01684			1	10	MPXV A35R	10.891			1	AMR
P30	P30	pediatric	M		no	negative			4.01684			1	10	MPXV B6R	8.77729			1	detected, <LLoQ
P30	P30	pediatric	M		no	negative			4.01684			1	10	MPXV E8L	12.5365			1	AMR
P30	P30	pediatric	M		no	negative			4.01684			1	10	MPXV M1R	14.0661			1	AMR
P30	P30	pediatric	M		no	negative			4.01684			1	10	VACV A27L	7.85246			1	detected, <LLoQ
P30	P30	pediatric	M		no	negative			4.01684			1	10	VACV A33R	9.32403			1	detected, <LLoQ
P30	P30	pediatric	M		no	negative			4.01684			1	10	VACV B5R	8.2218			1	detected, <LLoQ
P30	P30	pediatric	M		no	negative			4.01684			1	10	VACV D8L	11.7173			1	detected, <LLoQ
P30	P30	pediatric	M		no	negative			4.01684			1	10	VACV L1R	12.7216			1	detected, <LLoQ
P31	P31	pediatric	M		no	negative			2.11371			1	10	MPXV A29L	6.3448			1	detected, <LLoQ
P31	P31	pediatric	M		no	negative			2.11371			1	10	MPXV A35R	5.03363			1	detected, <LLoQ
P31	P31	pediatric	M		no	negative			2.11371			1	10	MPXV B6R	4.36834			1	detected, <LLoQ
P31	P31	pediatric	M		no	negative			2.11371			1	10	MPXV E8L	14.544			1	AMR
P31	P31	pediatric	M		no	negative			2.11371			1	10	MPXV M1R	8.47484			1	detected, <LLoQ
P31	P31	pediatric	M		no	negative			2.11371			1	10	VACV A27L	26.2426			1	AMR
P31	P31	pediatric	M		no	negative			2.11371			1	10	VACV A33R	3.44634			1	detected, <LLoQ
P31	P31	pediatric	M		no	negative			2.11371			1	10	VACV B5R	3.74009			1	detected, <LLoQ
P31	P31	pediatric	M		no	negative			2.11371			1	10	VACV D8L	13.107			1	detected, <LLoQ
P31	P31	pediatric	M		no	negative			2.11371			1	10	VACV L1R	8.51941			1	detected, <LLoQ
P32	P32	pediatric	F		no	negative			7.0124			1	10	MPXV A29L	11.3515			1	detected, <LLoQ
P32	P32	pediatric	F		no	negative			7.0124			1	10	MPXV A35R	5.90152			1	detected, <LLoQ
P32	P32	pediatric	F		no	negative			7.0124			1	10	MPXV B6R	3.80472			1	detected, <LLoQ
P32	P32	pediatric	F		no	negative			7.0124			1	10	MPXV E8L	937.688			1	AMR
P32	P32	pediatric	F		no	negative			7.0124			1	10	MPXV M1R	6.25102			1	detected, <LLoQ
P32	P32	pediatric	F		no	negative			7.0124			1	10	VACV A27L	8.33121			1	detected, <LLoQ
P32	P32	pediatric	F		no	negative			7.0124			1	10	VACV A33R	2.77703			1	detected, <LLoQ
P32	P32	pediatric	F		no	negative			7.0124			1	10	VACV B5R	2.29989			1	detected, <LLoQ
P32	P32	pediatric	F		no	negative			7.0124			1	10	VACV D8L	6.37322			1	detected, <LLoQ
P32	P32	pediatric	F		no	negative			7.0124			1	10	VACV L1R	6.45643			1	detected, <LLoQ
P33	P33	pediatric	F		no	negative			10.9297			1	10	MPXV A29L	28.1469			1	AMR
P33	P33	pediatric	F		no	negative			10.9297			1	10	MPXV A35R	239.569			1	AMR
P33	P33	pediatric	F		no	negative			10.9297			1	10	MPXV B6R	5.26729			1	detected, <LLoQ
P33	P33	pediatric	F		no	negative			10.9297			1	10	MPXV E8L	6.02684			1	detected, <LLoQ
P33	P33	pediatric	F		no	negative			10.9297			1	10	MPXV M1R	10.2365			1	detected, <LLoQ
P33	P33	pediatric	F		no	negative			10.9297			1	10	VACV A27L	6.13415			1	detected, <LLoQ
P33	P33	pediatric	F		no	negative			10.9297			1	10	VACV A33R	347.526			1	AMR
P33	P33	pediatric	F		no	negative			10.9297			1	10	VACV B5R	1492.29			1	AMR
P33	P33	pediatric	F		no	negative			10.9297			1	10	VACV D8L	5.8879			1	detected, <LLoQ
P33	P33	pediatric	F		no	negative			10.9297			1	10	VACV L1R	10.668			1	detected, <LLoQ
P34	P34	pediatric	F		no	negative			1			1	10	MPXV A29L	8.0359			1	detected, <LLoQ
P34	P34	pediatric	F		no	negative			1			1	10	MPXV A35R	6.23969			1	detected, <LLoQ
P34	P34	pediatric	F		no	negative			1			1	10	MPXV B6R	5.39397			1	detected, <LLoQ
P34	P34	pediatric	F		no	negative			1			1	10	MPXV E8L	4.28718			1	detected, <LLoQ
P34	P34	pediatric	F		no	negative			1			1	10	MPXV M1R	12.7552			1	AMR
P34	P34	pediatric	F		no	negative			1			1	10	VACV A27L	22.7307			1	AMR
P34	P34	pediatric	F		no	negative			1			1	10	VACV A33R	5.49886			1	detected, <LLoQ
P34	P34	pediatric	F		no	negative			1			1	10	VACV B5R	3.76021			1	detected, <LLoQ
P34	P34	pediatric	F		no	negative			1			1	10	VACV D8L	6.63154			1	detected, <LLoQ
P34	P34	pediatric	F		no	negative			1			1	10	VACV L1R	15.5293			1	detected, <LLoQ
P35	P35	pediatric	F		no	negative			1			1	10	MPXV A29L	9.08487			1	detected, <LLoQ
P35	P35	pediatric	F		no	negative			1			1	10	MPXV A35R	17.1125			1	AMR
P35	P35	pediatric	F		no	negative			1			1	10	MPXV B6R	9.25527			1	detected, <LLoQ
P35	P35	pediatric	F		no	negative			1			1	10	MPXV E8L	251.779			1	AMR
P35	P35	pediatric	F		no	negative			1			1	10	MPXV M1R	14.1693			1	AMR
P35	P35	pediatric	F		no	negative			1			1	10	VACV A27L	8.2706			1	detected, <LLoQ
P35	P35	pediatric	F		no	negative			1			1	10	VACV A33R	10.4961			1	detected, <LLoQ
P35	P35	pediatric	F		no	negative			1			1	10	VACV B5R	8.56715			1	detected, <LLoQ
P35	P35	pediatric	F		no	negative			1			1	10	VACV D8L	15.9328			1	AMR
P35	P35	pediatric	F		no	negative			1			1	10	VACV L1R	17.4285			1	detected, <LLoQ
P36	P36	pediatric	M		no	negative			1			1	10	MPXV A29L	22.6567			1	AMR
P36	P36	pediatric	M		no	negative			1			1	10	MPXV A35R	7.04768			1	detected, <LLoQ
P36	P36	pediatric	M		no	negative			1			1	10	MPXV B6R	3.73528			1	detected, <LLoQ
P36	P36	pediatric	M		no	negative			1			1	10	MPXV E8L	29.8294			1	AMR
P36	P36	pediatric	M		no	negative			1			1	10	MPXV M1R	9.1961			1	detected, <LLoQ
P36	P36	pediatric	M		no	negative			1			1	10	VACV A27L	20.7369			1	AMR
P36	P36	pediatric	M		no	negative			1			1	10	VACV A33R	4.45788			1	detected, <LLoQ
P36	P36	pediatric	M		no	negative			1			1	10	VACV B5R	4.42741			1	detected, <LLoQ
P36	P36	pediatric	M		no	negative			1			1	10	VACV D8L	144.225			1	AMR
P36	P36	pediatric	M		no	negative			1			1	10	VACV L1R	10.1757			1	detected, <LLoQ
P37	P37	pediatric	M		no	negative			3.57272			1	10	MPXV A29L	63.997			1	AMR
P37	P37	pediatric	M		no	negative			3.57272			1	10	MPXV A35R	4.65245			1	detected, <LLoQ
P37	P37	pediatric	M		no	negative			3.57272			1	10	MPXV B6R	24.7715			1	detected, <LLoQ
P37	P37	pediatric	M		no	negative			3.57272			1	10	MPXV E8L	43.6207			1	AMR
P37	P37	pediatric	M		no	negative			3.57272			1	10	MPXV M1R	7.11458			1	detected, <LLoQ
P37	P37	pediatric	M		no	negative			3.57272			1	10	VACV A27L	10.2846			1	detected, <LLoQ
P37	P37	pediatric	M		no	negative			3.57272			1	10	VACV A33R	3.20847			1	detected, <LLoQ
P37	P37	pediatric	M		no	negative			3.57272			1	10	VACV B5R	27.8505			1	AMR
P37	P37	pediatric	M		no	negative			3.57272			1	10	VACV D8L	12.6859			1	detected, <LLoQ
P37	P37	pediatric	M		no	negative			3.57272			1	10	VACV L1R	7.86393			1	detected, <LLoQ
P38	P38	pediatric	M		no	negative			6.07098			1	10	MPXV A29L	9.32588			1	detected, <LLoQ
P38	P38	pediatric	M		no	negative			6.07098			1	10	MPXV A35R	11.8621			1	AMR
P38	P38	pediatric	M		no	negative			6.07098			1	10	MPXV B6R	10.2283			1	detected, <LLoQ
P38	P38	pediatric	M		no	negative			6.07098			1	10	MPXV E8L	36.3746			1	AMR
P38	P38	pediatric	M		no	negative			6.07098			1	10	MPXV M1R	17.3169			1	AMR
P38	P38	pediatric	M		no	negative			6.07098			1	10	VACV A27L	10.0084			1	detected, <LLoQ
P38	P38	pediatric	M		no	negative			6.07098			1	10	VACV A33R	11.3692			1	detected, <LLoQ
P38	P38	pediatric	M		no	negative			6.07098			1	10	VACV B5R	10.4648			1	detected, <LLoQ
P38	P38	pediatric	M		no	negative			6.07098			1	10	VACV D8L	25.4334			1	AMR
P38	P38	pediatric	M		no	negative			6.07098			1	10	VACV L1R	19.2964			1	detected, <LLoQ
P39	P39	pediatric	M		no	negative			7.7494			1	10	MPXV A29L	8.43973			1	detected, <LLoQ
P39	P39	pediatric	M		no	negative			7.7494			1	10	MPXV A35R	6.025			1	detected, <LLoQ
P39	P39	pediatric	M		no	negative			7.7494			1	10	MPXV B6R	5.87297			1	detected, <LLoQ
P39	P39	pediatric	M		no	negative			7.7494			1	10	MPXV E8L	89.9319			1	AMR
P39	P39	pediatric	M		no	negative			7.7494			1	10	MPXV M1R	20.3552			1	AMR
P39	P39	pediatric	M		no	negative			7.7494			1	10	VACV A27L	16.745			1	AMR
P39	P39	pediatric	M		no	negative			7.7494			1	10	VACV A33R	4.73775			1	detected, <LLoQ
P39	P39	pediatric	M		no	negative			7.7494			1	10	VACV B5R	5.70152			1	detected, <LLoQ
P39	P39	pediatric	M		no	negative			7.7494			1	10	VACV D8L	8.08686			1	detected, <LLoQ
P39	P39	pediatric	M		no	negative			7.7494			1	10	VACV L1R	21.7137			1	AMR
P40	P40	pediatric	F		no	negative			11.0989			1	10	MPXV A29L	7.72891			1	detected, <LLoQ
P40	P40	pediatric	F		no	negative			11.0989			1	10	MPXV A35R	5.9433			1	detected, <LLoQ
P40	P40	pediatric	F		no	negative			11.0989			1	10	MPXV B6R	6.81662			1	detected, <LLoQ
P40	P40	pediatric	F		no	negative			11.0989			1	10	MPXV E8L	30.6176			1	AMR
P40	P40	pediatric	F		no	negative			11.0989			1	10	MPXV M1R	16.7557			1	AMR
P40	P40	pediatric	F		no	negative			11.0989			1	10	VACV A27L	13.7092			1	detected, <LLoQ
P40	P40	pediatric	F		no	negative			11.0989			1	10	VACV A33R	44.0763			1	AMR
P40	P40	pediatric	F		no	negative			11.0989			1	10	VACV B5R	7.26604			1	detected, <LLoQ
P40	P40	pediatric	F		no	negative			11.0989			1	10	VACV D8L	5.6787			1	detected, <LLoQ
P40	P40	pediatric	F		no	negative			11.0989			1	10	VACV L1R	24.8677			1	AMR
P41	P41	pediatric	F		no	negative			8.5465			1	10	MPXV A29L	26.8757			1	AMR
P41	P41	pediatric	F		no	negative			8.5465			1	10	MPXV A35R	36.6087			1	AMR
P41	P41	pediatric	F		no	negative			8.5465			1	10	MPXV B6R	5.92158			1	detected, <LLoQ
P41	P41	pediatric	F		no	negative			8.5465			1	10	MPXV E8L	24.5943			1	AMR
P41	P41	pediatric	F		no	negative			8.5465			1	10	MPXV M1R	9.81726			1	detected, <LLoQ
P41	P41	pediatric	F		no	negative			8.5465			1	10	VACV A27L	11.4147			1	detected, <LLoQ
P41	P41	pediatric	F		no	negative			8.5465			1	10	VACV A33R	10.3075			1	detected, <LLoQ
P41	P41	pediatric	F		no	negative			8.5465			1	10	VACV B5R	5.87424			1	detected, <LLoQ
P41	P41	pediatric	F		no	negative			8.5465			1	10	VACV D8L	4.63497			1	detected, <LLoQ
P41	P41	pediatric	F		no	negative			8.5465			1	10	VACV L1R	11.6768			1	detected, <LLoQ
P42	P42	pediatric	M		no	negative			7.18442			1	10	MPXV A29L	2500.64			1	AMR
P42	P42	pediatric	M		no	negative			7.18442			1	10	MPXV A35R	7.37318			1	detected, <LLoQ
P42	P42	pediatric	M		no	negative			7.18442			1	10	MPXV B6R	7.05721			1	detected, <LLoQ
P42	P42	pediatric	M		no	negative			7.18442			1	10	MPXV E8L	14.8009			1	AMR
P42	P42	pediatric	M		no	negative			7.18442			1	10	MPXV M1R	11.5734			1	AMR
P42	P42	pediatric	M		no	negative			7.18442			1	10	VACV A27L	2283.73			1	AMR
P42	P42	pediatric	M		no	negative			7.18442			1	10	VACV A33R	5.65854			1	detected, <LLoQ
P42	P42	pediatric	M		no	negative			7.18442			1	10	VACV B5R	7.18756			1	detected, <LLoQ
P42	P42	pediatric	M		no	negative			7.18442			1	10	VACV D8L	26.6829			1	AMR
P42	P42	pediatric	M		no	negative			7.18442			1	10	VACV L1R	10.8633			1	detected, <LLoQ
P43	P43	pediatric	M		no	negative			1.43269			1	10	MPXV A29L	5.76467			1	detected, <LLoQ
P43	P43	pediatric	M		no	negative			1.43269			1	10	MPXV A35R	8.65985			1	detected, <LLoQ
P43	P43	pediatric	M		no	negative			1.43269			1	10	MPXV B6R	7.32634			1	detected, <LLoQ
P43	P43	pediatric	M		no	negative			1.43269			1	10	MPXV E8L	62.2867			1	AMR
P43	P43	pediatric	M		no	negative			1.43269			1	10	MPXV M1R	17.6145			1	AMR
P43	P43	pediatric	M		no	negative			1.43269			1	10	VACV A27L	6.01429			1	detected, <LLoQ
P43	P43	pediatric	M		no	negative			1.43269			1	10	VACV A33R	7.25355			1	detected, <LLoQ
P43	P43	pediatric	M		no	negative			1.43269			1	10	VACV B5R	7.76108			1	detected, <LLoQ
P43	P43	pediatric	M		no	negative			1.43269			1	10	VACV D8L	8.16157			1	detected, <LLoQ
P43	P43	pediatric	M		no	negative			1.43269			1	10	VACV L1R	19.6081			1	AMR
P44	P44	pediatric	M		no	negative			2.24515			1	10	MPXV A29L	56.9023			1	AMR
P44	P44	pediatric	M		no	negative			2.24515			1	10	MPXV A35R	82.2414			1	AMR
P44	P44	pediatric	M		no	negative			2.24515			1	10	MPXV B6R	60.9968			1	AMR
P44	P44	pediatric	M		no	negative			2.24515			1	10	MPXV E8L	94.8064			1	AMR
P44	P44	pediatric	M		no	negative			2.24515			1	10	MPXV M1R	121.239			1	AMR
P44	P44	pediatric	M		no	negative			2.24515			1	10	VACV A27L	58.1956			1	AMR
P44	P44	pediatric	M		no	negative			2.24515			1	10	VACV A33R	80.8333			1	AMR
P44	P44	pediatric	M		no	negative			2.24515			1	10	VACV B5R	66.414			1	AMR
P44	P44	pediatric	M		no	negative			2.24515			1	10	VACV D8L	62.7807			1	AMR
P44	P44	pediatric	M		no	negative			2.24515			1	10	VACV L1R	119.822			1	AMR
P45	P45	pediatric	F		no	negative			2.33094			1	10	MPXV A29L	29.6944			1	AMR
P45	P45	pediatric	F		no	negative			2.33094			1	10	MPXV A35R	5.89161			1	detected, <LLoQ
P45	P45	pediatric	F		no	negative			2.33094			1	10	MPXV B6R	4.57569			1	detected, <LLoQ
P45	P45	pediatric	F		no	negative			2.33094			1	10	MPXV E8L	30.9913			1	AMR
P45	P45	pediatric	F		no	negative			2.33094			1	10	MPXV M1R	11.5539			1	AMR
P45	P45	pediatric	F		no	negative			2.33094			1	10	VACV A27L	46.0742			1	AMR
P45	P45	pediatric	F		no	negative			2.33094			1	10	VACV A33R	4.78906			1	detected, <LLoQ
P45	P45	pediatric	F		no	negative			2.33094			1	10	VACV B5R	4.18091			1	detected, <LLoQ
P45	P45	pediatric	F		no	negative			2.33094			1	10	VACV D8L	7.48633			1	detected, <LLoQ
P45	P45	pediatric	F		no	negative			2.33094			1	10	VACV L1R	12.8204			1	detected, <LLoQ
P46	P46	pediatric	M		no	negative			16.148			1	10	MPXV A29L	4.3475			1	detected, <LLoQ
P46	P46	pediatric	M		no	negative			16.148			1	10	MPXV A35R	7.41696			1	detected, <LLoQ
P46	P46	pediatric	M		no	negative			16.148			1	10	MPXV B6R	113.136			1	AMR
P46	P46	pediatric	M		no	negative			16.148			1	10	MPXV E8L	813.772			1	AMR
P46	P46	pediatric	M		no	negative			16.148			1	10	MPXV M1R	8.57594			1	detected, <LLoQ
P46	P46	pediatric	M		no	negative			16.148			1	10	VACV A27L	4.65485			1	detected, <LLoQ
P46	P46	pediatric	M		no	negative			16.148			1	10	VACV A33R	5.4205			1	detected, <LLoQ
P46	P46	pediatric	M		no	negative			16.148			1	10	VACV B5R	104.024			1	AMR
P46	P46	pediatric	M		no	negative			16.148			1	10	VACV D8L	13.4524			1	detected, <LLoQ
P46	P46	pediatric	M		no	negative			16.148			1	10	VACV L1R	9.3605			1	detected, <LLoQ
P47	P47	pediatric	M		no	negative			8.57824			1	10	MPXV A29L	57.8851			1	AMR
P47	P47	pediatric	M		no	negative			8.57824			1	10	MPXV A35R	99.1			1	AMR
P47	P47	pediatric	M		no	negative			8.57824			1	10	MPXV B6R	78.7435			1	AMR
P47	P47	pediatric	M		no	negative			8.57824			1	10	MPXV E8L	75.8797			1	AMR
P47	P47	pediatric	M		no	negative			8.57824			1	10	MPXV M1R	138.165			1	AMR
P47	P47	pediatric	M		no	negative			8.57824			1	10	VACV A27L	64.4512			1	AMR
P47	P47	pediatric	M		no	negative			8.57824			1	10	VACV A33R	96.4627			1	AMR
P47	P47	pediatric	M		no	negative			8.57824			1	10	VACV B5R	79.5783			1	AMR
P47	P47	pediatric	M		no	negative			8.57824			1	10	VACV D8L	78.8302			1	AMR
P47	P47	pediatric	M		no	negative			8.57824			1	10	VACV L1R	145.672			1	AMR
P48	P48	pediatric	F		no	negative			9.27563			1	10	MPXV A29L	6.19654			1	detected, <LLoQ
P48	P48	pediatric	F		no	negative			9.27563			1	10	MPXV A35R	5.3136			1	detected, <LLoQ
P48	P48	pediatric	F		no	negative			9.27563			1	10	MPXV B6R	5.42474			1	detected, <LLoQ
P48	P48	pediatric	F		no	negative			9.27563			1	10	MPXV E8L	37.8618			1	AMR
P48	P48	pediatric	F		no	negative			9.27563			1	10	MPXV M1R	12.3641			1	AMR
P48	P48	pediatric	F		no	negative			9.27563			1	10	VACV A27L	31.6384			1	AMR
P48	P48	pediatric	F		no	negative			9.27563			1	10	VACV A33R	5.04578			1	detected, <LLoQ
P48	P48	pediatric	F		no	negative			9.27563			1	10	VACV B5R	5.19776			1	detected, <LLoQ
P48	P48	pediatric	F		no	negative			9.27563			1	10	VACV D8L	5.35552			1	detected, <LLoQ
P48	P48	pediatric	F		no	negative			9.27563			1	10	VACV L1R	12.7222			1	detected, <LLoQ
P49	P49	pediatric	F		no	negative			7.58084			1	10	MPXV A29L	6.87917			1	detected, <LLoQ
P49	P49	pediatric	F		no	negative			7.58084			1	10	MPXV A35R	9.61302			1	detected, <LLoQ
P49	P49	pediatric	F		no	negative			7.58084			1	10	MPXV B6R	6.47865			1	detected, <LLoQ
P49	P49	pediatric	F		no	negative			7.58084			1	10	MPXV E8L	15.4154			1	AMR
P49	P49	pediatric	F		no	negative			7.58084			1	10	MPXV M1R	11.2063			1	AMR
P49	P49	pediatric	F		no	negative			7.58084			1	10	VACV A27L	5.70706			1	detected, <LLoQ
P49	P49	pediatric	F		no	negative			7.58084			1	10	VACV A33R	13.5694			1	AMR
P49	P49	pediatric	F		no	negative			7.58084			1	10	VACV B5R	6.82377			1	detected, <LLoQ
P49	P49	pediatric	F		no	negative			7.58084			1	10	VACV D8L	16.2205			1	AMR
P49	P49	pediatric	F		no	negative			7.58084			1	10	VACV L1R	10.6777			1	detected, <LLoQ
P50	P50	pediatric	F		no	negative			7.55854			1	10	MPXV A29L	38.26			1	AMR
P50	P50	pediatric	F		no	negative			7.55854			1	10	MPXV A35R	35.0846			1	AMR
P50	P50	pediatric	F		no	negative			7.55854			1	10	MPXV B6R	54.2118			1	AMR
P50	P50	pediatric	F		no	negative			7.55854			1	10	MPXV E8L	469.586			1	AMR
P50	P50	pediatric	F		no	negative			7.55854			1	10	MPXV M1R	52.2694			1	AMR
P50	P50	pediatric	F		no	negative			7.55854			1	10	VACV A27L	45.0942			1	AMR
P50	P50	pediatric	F		no	negative			7.55854			1	10	VACV A33R	35.3777			1	AMR
P50	P50	pediatric	F		no	negative			7.55854			1	10	VACV B5R	47.2275			1	AMR
P50	P50	pediatric	F		no	negative			7.55854			1	10	VACV D8L	37.1597			1	AMR
P50	P50	pediatric	F		no	negative			7.55854			1	10	VACV L1R	57.8479			1	AMR
P51	P51	pediatric	M		no	negative			1			1	10	MPXV A29L	111.257			1	AMR
P51	P51	pediatric	M		no	negative			1			1	10	MPXV A35R	3.7988			1	detected, <LLoQ
P51	P51	pediatric	M		no	negative			1			1	10	MPXV B6R	3.22381			1	detected, <LLoQ
P51	P51	pediatric	M		no	negative			1			1	10	MPXV E8L	18.9257			1	AMR
P51	P51	pediatric	M		no	negative			1			1	10	MPXV M1R	7.9996			1	detected, <LLoQ
P51	P51	pediatric	M		no	negative			1			1	10	VACV A27L	65.6322			1	AMR
P51	P51	pediatric	M		no	negative			1			1	10	VACV A33R	4.00587			1	detected, <LLoQ
P51	P51	pediatric	M		no	negative			1			1	10	VACV B5R	3.9338			1	detected, <LLoQ
P51	P51	pediatric	M		no	negative			1			1	10	VACV D8L	6.26039			1	detected, <LLoQ
P51	P51	pediatric	M		no	negative			1			1	10	VACV L1R	6.92107			1	detected, <LLoQ
P52	P52	pediatric	M		no	negative			1.84199			1	10	MPXV A29L	1172.82			1	AMR
P52	P52	pediatric	M		no	negative			1.84199			1	10	MPXV A35R	29.2566			1	AMR
P52	P52	pediatric	M		no	negative			1.84199			1	10	MPXV B6R	16.5137			1	detected, <LLoQ
P52	P52	pediatric	M		no	negative			1.84199			1	10	MPXV E8L	660.372			1	AMR
P52	P52	pediatric	M		no	negative			1.84199			1	10	MPXV M1R	44.196			1	AMR
P52	P52	pediatric	M		no	negative			1.84199			1	10	VACV A27L	150.104			1	AMR
P52	P52	pediatric	M		no	negative			1.84199			1	10	VACV A33R	23.3856			1	AMR
P52	P52	pediatric	M		no	negative			1.84199			1	10	VACV B5R	19.7768			1	AMR
P52	P52	pediatric	M		no	negative			1.84199			1	10	VACV D8L	24.6057			1	AMR
P52	P52	pediatric	M		no	negative			1.84199			1	10	VACV L1R	48.2513			1	AMR
P53	P53	pediatric	F		no	negative			7.23191			1	10	MPXV A29L	6.9423			1	detected, <LLoQ
P53	P53	pediatric	F		no	negative			7.23191			1	10	MPXV A35R	6.65561			1	detected, <LLoQ
P53	P53	pediatric	F		no	negative			7.23191			1	10	MPXV B6R	5.92885			1	detected, <LLoQ
P53	P53	pediatric	F		no	negative			7.23191			1	10	MPXV E8L	5.6738			1	detected, <LLoQ
P53	P53	pediatric	F		no	negative			7.23191			1	10	MPXV M1R	10.9856			1	detected, <LLoQ
P53	P53	pediatric	F		no	negative			7.23191			1	10	VACV A27L	11.4444			1	detected, <LLoQ
P53	P53	pediatric	F		no	negative			7.23191			1	10	VACV A33R	4.9685			1	detected, <LLoQ
P53	P53	pediatric	F		no	negative			7.23191			1	10	VACV B5R	5.58593			1	detected, <LLoQ
P53	P53	pediatric	F		no	negative			7.23191			1	10	VACV D8L	7.64584			1	detected, <LLoQ
P53	P53	pediatric	F		no	negative			7.23191			1	10	VACV L1R	11.6221			1	detected, <LLoQ
P54	P54	pediatric	F		no	negative			6.73931			1	10	MPXV A29L	26.9173			1	AMR
P54	P54	pediatric	F		no	negative			6.73931			1	10	MPXV A35R	20.3264			1	AMR
P54	P54	pediatric	F		no	negative			6.73931			1	10	MPXV B6R	13.3561			1	detected, <LLoQ
P54	P54	pediatric	F		no	negative			6.73931			1	10	MPXV E8L	12.3079			1	detected, <LLoQ
P54	P54	pediatric	F		no	negative			6.73931			1	10	MPXV M1R	23.8734			1	AMR
P54	P54	pediatric	F		no	negative			6.73931			1	10	VACV A27L	19.9385			1	AMR
P54	P54	pediatric	F		no	negative			6.73931			1	10	VACV A33R	15.5226			1	AMR
P54	P54	pediatric	F		no	negative			6.73931			1	10	VACV B5R	14.0368			1	AMR
P54	P54	pediatric	F		no	negative			6.73931			1	10	VACV D8L	12.3525			1	detected, <LLoQ
P54	P54	pediatric	F		no	negative			6.73931			1	10	VACV L1R	24.9842			1	AMR
P55	P55	pediatric	M		no	negative			6.83512			1	10	MPXV A29L	6.5283			1	detected, <LLoQ
P55	P55	pediatric	M		no	negative			6.83512			1	10	MPXV A35R	58.4617			1	AMR
P55	P55	pediatric	M		no	negative			6.83512			1	10	MPXV B6R	6.00538			1	detected, <LLoQ
P55	P55	pediatric	M		no	negative			6.83512			1	10	MPXV E8L	14.7113			1	AMR
P55	P55	pediatric	M		no	negative			6.83512			1	10	MPXV M1R	9.33963			1	detected, <LLoQ
P55	P55	pediatric	M		no	negative			6.83512			1	10	VACV A27L	7.16788			1	detected, <LLoQ
P55	P55	pediatric	M		no	negative			6.83512			1	10	VACV A33R	86.8929			1	AMR
P55	P55	pediatric	M		no	negative			6.83512			1	10	VACV B5R	4.90952			1	detected, <LLoQ
P55	P55	pediatric	M		no	negative			6.83512			1	10	VACV D8L	7.31881			1	detected, <LLoQ
P55	P55	pediatric	M		no	negative			6.83512			1	10	VACV L1R	10.464			1	detected, <LLoQ
P56	P56	pediatric	F		no	negative			12.1855			1	10	MPXV A29L	13.8741			1	detected, <LLoQ
P56	P56	pediatric	F		no	negative			12.1855			1	10	MPXV A35R	11.8911			1	AMR
P56	P56	pediatric	F		no	negative			12.1855			1	10	MPXV B6R	9.80844			1	detected, <LLoQ
P56	P56	pediatric	F		no	negative			12.1855			1	10	MPXV E8L	472.336			1	AMR
P56	P56	pediatric	F		no	negative			12.1855			1	10	MPXV M1R	18.9424			1	AMR
P56	P56	pediatric	F		no	negative			12.1855			1	10	VACV A27L	14.1325			1	AMR
P56	P56	pediatric	F		no	negative			12.1855			1	10	VACV A33R	10.4306			1	detected, <LLoQ
P56	P56	pediatric	F		no	negative			12.1855			1	10	VACV B5R	11.3837			1	detected, <LLoQ
P56	P56	pediatric	F		no	negative			12.1855			1	10	VACV D8L	599.17			1	AMR
P56	P56	pediatric	F		no	negative			12.1855			1	10	VACV L1R	19.9122			1	AMR
P57	P57	pediatric	F		no	negative			12.7555			1	10	MPXV A29L	10.5105			1	detected, <LLoQ
P57	P57	pediatric	F		no	negative			12.7555			1	10	MPXV A35R	11.4415			1	AMR
P57	P57	pediatric	F		no	negative			12.7555			1	10	MPXV B6R	12.0267			1	detected, <LLoQ
P57	P57	pediatric	F		no	negative			12.7555			1	10	MPXV E8L	62.1788			1	AMR
P57	P57	pediatric	F		no	negative			12.7555			1	10	MPXV M1R	21.3424			1	AMR
P57	P57	pediatric	F		no	negative			12.7555			1	10	VACV A27L	11.8141			1	detected, <LLoQ
P57	P57	pediatric	F		no	negative			12.7555			1	10	VACV A33R	10.5075			1	detected, <LLoQ
P57	P57	pediatric	F		no	negative			12.7555			1	10	VACV B5R	12.327			1	detected, <LLoQ
P57	P57	pediatric	F		no	negative			12.7555			1	10	VACV D8L	9.59242			1	detected, <LLoQ
P57	P57	pediatric	F		no	negative			12.7555			1	10	VACV L1R	21.1471			1	AMR
P58	P58	pediatric	F		no	negative			2.98531			1	10	MPXV A29L	44.7358			1	AMR
P58	P58	pediatric	F		no	negative			2.98531			1	10	MPXV A35R	27.4634			1	AMR
P58	P58	pediatric	F		no	negative			2.98531			1	10	MPXV B6R	26.1251			1	detected, <LLoQ
P58	P58	pediatric	F		no	negative			2.98531			1	10	MPXV E8L	210.468			1	AMR
P58	P58	pediatric	F		no	negative			2.98531			1	10	MPXV M1R	82.0316			1	AMR
P58	P58	pediatric	F		no	negative			2.98531			1	10	VACV A27L	26.7315			1	AMR
P58	P58	pediatric	F		no	negative			2.98531			1	10	VACV A33R	20.4884			1	AMR
P58	P58	pediatric	F		no	negative			2.98531			1	10	VACV B5R	19.7927			1	AMR
P58	P58	pediatric	F		no	negative			2.98531			1	10	VACV D8L	18.3683			1	AMR
P58	P58	pediatric	F		no	negative			2.98531			1	10	VACV L1R	51.357			1	AMR
P59	P59	pediatric	M		no	negative			6.85446			1	10	MPXV A29L	20.4404			1	AMR
P59	P59	pediatric	M		no	negative			6.85446			1	10	MPXV A35R	16.8086			1	AMR
P59	P59	pediatric	M		no	negative			6.85446			1	10	MPXV B6R	14.5533			1	detected, <LLoQ
P59	P59	pediatric	M		no	negative			6.85446			1	10	MPXV E8L	80.6459			1	AMR
P59	P59	pediatric	M		no	negative			6.85446			1	10	MPXV M1R	25.2924			1	AMR
P59	P59	pediatric	M		no	negative			6.85446			1	10	VACV A27L	17.7102			1	AMR
P59	P59	pediatric	M		no	negative			6.85446			1	10	VACV A33R	21.0729			1	AMR
P59	P59	pediatric	M		no	negative			6.85446			1	10	VACV B5R	13.7308			1	AMR
P59	P59	pediatric	M		no	negative			6.85446			1	10	VACV D8L	18.7868			1	AMR
P59	P59	pediatric	M		no	negative			6.85446			1	10	VACV L1R	26.3998			1	AMR
P60	P60	pediatric	M		no	negative			1.37926			1	10	MPXV A29L	23.7343			1	AMR
P60	P60	pediatric	M		no	negative			1.37926			1	10	MPXV A35R	40.5402			1	AMR
P60	P60	pediatric	M		no	negative			1.37926			1	10	MPXV B6R	22.8147			1	detected, <LLoQ
P60	P60	pediatric	M		no	negative			1.37926			1	10	MPXV E8L	53.493			1	AMR
P60	P60	pediatric	M		no	negative			1.37926			1	10	MPXV M1R	60.0662			1	AMR
P60	P60	pediatric	M		no	negative			1.37926			1	10	VACV A27L	25.8013			1	AMR
P60	P60	pediatric	M		no	negative			1.37926			1	10	VACV A33R	29.1944			1	AMR
P60	P60	pediatric	M		no	negative			1.37926			1	10	VACV B5R	27.2133			1	AMR
P60	P60	pediatric	M		no	negative			1.37926			1	10	VACV D8L	23.7422			1	AMR
P60	P60	pediatric	M		no	negative			1.37926			1	10	VACV L1R	62.5604			1	AMR
P61	P61	pediatric	M		no	negative			3.89765			1	10	MPXV A29L	3.78348			1	detected, <LLoQ
P61	P61	pediatric	M		no	negative			3.89765			1	10	MPXV A35R	4.21308			1	detected, <LLoQ
P61	P61	pediatric	M		no	negative			3.89765			1	10	MPXV B6R	2.78707			1	detected, <LLoQ
P61	P61	pediatric	M		no	negative			3.89765			1	10	MPXV E8L	12.2641			1	detected, <LLoQ
P61	P61	pediatric	M		no	negative			3.89765			1	10	MPXV M1R	7.81543			1	detected, <LLoQ
P61	P61	pediatric	M		no	negative			3.89765			1	10	VACV A27L	5.19575			1	detected, <LLoQ
P61	P61	pediatric	M		no	negative			3.89765			1	10	VACV A33R	6.13496			1	detected, <LLoQ
P61	P61	pediatric	M		no	negative			3.89765			1	10	VACV B5R	0.002			1	not detected
P61	P61	pediatric	M		no	negative			3.89765			1	10	VACV D8L	4.33969			1	detected, <LLoQ
P61	P61	pediatric	M		no	negative			3.89765			1	10	VACV L1R	6.7891			1	detected, <LLoQ
P62	P62	pediatric	M		no	negative			8.06546			1	10	MPXV A29L	21.4088			1	AMR
P62	P62	pediatric	M		no	negative			8.06546			1	10	MPXV A35R	10.4603			1	detected, <LLoQ
P62	P62	pediatric	M		no	negative			8.06546			1	10	MPXV B6R	9.93589			1	detected, <LLoQ
P62	P62	pediatric	M		no	negative			8.06546			1	10	MPXV E8L	59.7439			1	AMR
P62	P62	pediatric	M		no	negative			8.06546			1	10	MPXV M1R	16.4841			1	AMR
P62	P62	pediatric	M		no	negative			8.06546			1	10	VACV A27L	20.1161			1	AMR
P62	P62	pediatric	M		no	negative			8.06546			1	10	VACV A33R	6.73266			1	detected, <LLoQ
P62	P62	pediatric	M		no	negative			8.06546			1	10	VACV B5R	8.07896			1	detected, <LLoQ
P62	P62	pediatric	M		no	negative			8.06546			1	10	VACV D8L	8.42644			1	detected, <LLoQ
P62	P62	pediatric	M		no	negative			8.06546			1	10	VACV L1R	18.965			1	detected, <LLoQ
P63	P63	pediatric	F		no	negative			5.42728			1	10	MPXV A29L	20.6474			1	AMR
P63	P63	pediatric	F		no	negative			5.42728			1	10	MPXV A35R	24.3562			1	AMR
P63	P63	pediatric	F		no	negative			5.42728			1	10	MPXV B6R	21.4022			1	detected, <LLoQ
P63	P63	pediatric	F		no	negative			5.42728			1	10	MPXV E8L	51.3247			1	AMR
P63	P63	pediatric	F		no	negative			5.42728			1	10	MPXV M1R	46.2895			1	AMR
P63	P63	pediatric	F		no	negative			5.42728			1	10	VACV A27L	19.9408			1	AMR
P63	P63	pediatric	F		no	negative			5.42728			1	10	VACV A33R	21.3836			1	AMR
P63	P63	pediatric	F		no	negative			5.42728			1	10	VACV B5R	19.7985			1	AMR
P63	P63	pediatric	F		no	negative			5.42728			1	10	VACV D8L	25.4933			1	AMR
P63	P63	pediatric	F		no	negative			5.42728			1	10	VACV L1R	47.462			1	AMR
P64	P64	pediatric	F		no	negative			4.03309			1	10	MPXV A29L	838.415			1	AMR
P64	P64	pediatric	F		no	negative			4.03309			1	10	MPXV A35R	16.4541			1	AMR
P64	P64	pediatric	F		no	negative			4.03309			1	10	MPXV B6R	12.2394			1	detected, <LLoQ
P64	P64	pediatric	F		no	negative			4.03309			1	10	MPXV E8L	34.0246			1	AMR
P64	P64	pediatric	F		no	negative			4.03309			1	10	MPXV M1R	24.2443			1	AMR
P64	P64	pediatric	F		no	negative			4.03309			1	10	VACV A27L	23.7355			1	AMR
P64	P64	pediatric	F		no	negative			4.03309			1	10	VACV A33R	15.9166			1	AMR
P64	P64	pediatric	F		no	negative			4.03309			1	10	VACV B5R	12.4266			1	detected, <LLoQ
P64	P64	pediatric	F		no	negative			4.03309			1	10	VACV D8L	28.1498			1	AMR
P64	P64	pediatric	F		no	negative			4.03309			1	10	VACV L1R	28.2545			1	AMR
P65	P65	pediatric	F		no	negative			8.0994			1	10	MPXV A29L	8.55063			1	detected, <LLoQ
P65	P65	pediatric	F		no	negative			8.0994			1	10	MPXV A35R	7.28139			1	detected, <LLoQ
P65	P65	pediatric	F		no	negative			8.0994			1	10	MPXV B6R	5.62999			1	detected, <LLoQ
P65	P65	pediatric	F		no	negative			8.0994			1	10	MPXV E8L	19.7791			1	AMR
P65	P65	pediatric	F		no	negative			8.0994			1	10	MPXV M1R	13.0935			1	AMR
P65	P65	pediatric	F		no	negative			8.0994			1	10	VACV A27L	8.69127			1	detected, <LLoQ
P65	P65	pediatric	F		no	negative			8.0994			1	10	VACV A33R	16.5236			1	AMR
P65	P65	pediatric	F		no	negative			8.0994			1	10	VACV B5R	12.4753			1	detected, <LLoQ
P65	P65	pediatric	F		no	negative			8.0994			1	10	VACV D8L	32.7878			1	AMR
P65	P65	pediatric	F		no	negative			8.0994			1	10	VACV L1R	14.25			1	detected, <LLoQ
P66	P66	pediatric	M		no	negative			2.43663			1	10	MPXV A29L	44.1929	1.30536	0.271284	2	AMR,AMR
P66	P66	pediatric	M		no	negative			2.43663			1	10	MPXV A35R	46.7536	1.52387	0.440651	2	AMR,AMR
P66	P66	pediatric	M		no	negative			2.43663			1	10	MPXV B6R	37.942	1.32648	0.288265	2	AMR,AMR
P66	P66	pediatric	M		no	negative			2.43663			1	10	MPXV E8L	91.1976	1.01974	0.0195496	2	AMR,AMR
P66	P66	pediatric	M		no	negative			2.43663			1	10	MPXV M1R	90.266	1.13866	0.130403	2	AMR,AMR
P66	P66	pediatric	M		no	negative			2.43663			1	10	VACV A27L	42.5648	1.14645	0.137312	2	AMR,AMR
P66	P66	pediatric	M		no	negative			2.43663			1	10	VACV A33R	40.7733	1.66091	0.541836	2	AMR,AMR
P66	P66	pediatric	M		no	negative			2.43663			1	10	VACV B5R	44.229	1.23929	0.217034	2	AMR,AMR
P66	P66	pediatric	M		no	negative			2.43663			1	10	VACV D8L	36.0145			1	AMR
P66	P66	pediatric	M		no	negative			2.43663			1	10	VACV L1R	103.425	1.01657	0.0164347	2	AMR,AMR
P67	P67	pediatric	M		no	negative			4.85756			1	10	MPXV A29L	23.4258	1.12413	0.117413	2	AMR,AMR
P67	P67	pediatric	M		no	negative			4.85756			1	10	MPXV A35R	6.25853	1.11999	0.113688	2	detected, <LLoQ,detected, <LLoQ
P67	P67	pediatric	M		no	negative			4.85756			1	10	MPXV B6R	4.60926	1.02395	0.0236751	2	detected, <LLoQ,detected, <LLoQ
P67	P67	pediatric	M		no	negative			4.85756			1	10	MPXV E8L	9.91646	1.08165	0.078607	2	detected, <LLoQ,detected, <LLoQ
P67	P67	pediatric	M		no	negative			4.85756			1	10	MPXV M1R	31.7549	1.16481	0.153453	2	AMR,AMR
P67	P67	pediatric	M		no	negative			4.85756			1	10	VACV A27L	19.1547	1.03109	0.0306191	2	AMR,AMR
P67	P67	pediatric	M		no	negative			4.85756			1	10	VACV A33R	3.9003	1.25921	0.233576	2	detected, <LLoQ,detected, <LLoQ
P67	P67	pediatric	M		no	negative			4.85756			1	10	VACV B5R	4.03498	1.05838	0.0567853	2	detected, <LLoQ,detected, <LLoQ
P67	P67	pediatric	M		no	negative			4.85756			1	10	VACV D8L	39.1648	1.09099	0.0872488	2	AMR,AMR
P67	P67	pediatric	M		no	negative			4.85756			1	10	VACV L1R	35.026	1.08222	0.079142	2	AMR,AMR
P68	P68	pediatric	M		no	negative			3.37512			1	10	MPXV A29L	56.4361			1	AMR
P68	P68	pediatric	M		no	negative			3.37512			1	10	MPXV A35R	13.6833			1	AMR
P68	P68	pediatric	M		no	negative			3.37512			1	10	MPXV B6R	9.90496			1	detected, <LLoQ
P68	P68	pediatric	M		no	negative			3.37512			1	10	MPXV E8L	17.4405			1	AMR
P68	P68	pediatric	M		no	negative			3.37512			1	10	MPXV M1R	22.1831			1	AMR
P68	P68	pediatric	M		no	negative			3.37512			1	10	VACV A27L	42.6938			1	AMR
P68	P68	pediatric	M		no	negative			3.37512			1	10	VACV A33R	13.2517			1	AMR
P68	P68	pediatric	M		no	negative			3.37512			1	10	VACV B5R	10.2336			1	detected, <LLoQ
P68	P68	pediatric	M		no	negative			3.37512			1	10	VACV D8L	15.6657			1	AMR
P68	P68	pediatric	M		no	negative			3.37512			1	10	VACV L1R	21.5972			1	AMR
R1	R1	rubella IgG+	F		no	negative			5.17524			1	10	MPXV A29L	108.262	1.0873	0.0838416	2	AMR,AMR
R1	R1	rubella IgG+	F		no	negative			5.17524			1	10	MPXV A35R	174.189	1.14685	0.137666	2	AMR,AMR
R1	R1	rubella IgG+	F		no	negative			5.17524			1	10	MPXV B6R	129.205	1.23267	0.211495	2	AMR,AMR
R1	R1	rubella IgG+	F		no	negative			5.17524			1	10	MPXV E8L	136.126	1.30092	0.267691	2	AMR,AMR
R1	R1	rubella IgG+	F		no	negative			5.17524			1	10	MPXV M1R	199.053	1.09352	0.0895821	2	AMR,AMR
R1	R1	rubella IgG+	F		no	negative			5.17524			1	10	VACV A27L	109.923	1.02067	0.0204575	2	AMR,AMR
R1	R1	rubella IgG+	F		no	negative			5.17524			1	10	VACV A33R	186.646	1.14826	0.138914	2	AMR,AMR
R1	R1	rubella IgG+	F		no	negative			5.17524			1	10	VACV B5R	139.026	1.18183	0.168236	2	AMR,AMR
R1	R1	rubella IgG+	F		no	negative			5.17524			1	10	VACV D8L	132.679	1.23153	0.210537	2	AMR,AMR
R1	R1	rubella IgG+	F		no	negative			5.17524			1	10	VACV L1R	210.133	1.13901	0.130714	2	AMR,AMR
R2	R2	rubella IgG+	F		no	negative			8.9711			1	10	MPXV A29L	9.91563			1	detected, <LLoQ
R2	R2	rubella IgG+	F		no	negative			8.9711			1	10	MPXV A35R	14.2071			1	AMR
R2	R2	rubella IgG+	F		no	negative			8.9711			1	10	MPXV B6R	11.858			1	detected, <LLoQ
R2	R2	rubella IgG+	F		no	negative			8.9711			1	10	MPXV E8L	36.267			1	AMR
R2	R2	rubella IgG+	F		no	negative			8.9711			1	10	MPXV M1R	21.2723			1	AMR
R2	R2	rubella IgG+	F		no	negative			8.9711			1	10	VACV A27L	7.98952			1	detected, <LLoQ
R2	R2	rubella IgG+	F		no	negative			8.9711			1	10	VACV A33R	11.6655			1	detected, <LLoQ
R2	R2	rubella IgG+	F		no	negative			8.9711			1	10	VACV B5R	13.924			1	AMR
R2	R2	rubella IgG+	F		no	negative			8.9711			1	10	VACV D8L	17.7701			1	AMR
R2	R2	rubella IgG+	F		no	negative			8.9711			1	10	VACV L1R	22.5185			1	AMR
R3	R3	rubella IgG+	F		no	negative			7.87186			1	10	MPXV A29L	5.73032			1	detected, <LLoQ
R3	R3	rubella IgG+	F		no	negative			7.87186			1	10	MPXV A35R	6.87527			1	detected, <LLoQ
R3	R3	rubella IgG+	F		no	negative			7.87186			1	10	MPXV B6R	4.54537			1	detected, <LLoQ
R3	R3	rubella IgG+	F		no	negative			7.87186			1	10	MPXV E8L	7.08277			1	detected, <LLoQ
R3	R3	rubella IgG+	F		no	negative			7.87186			1	10	MPXV M1R	10.813			1	detected, <LLoQ
R3	R3	rubella IgG+	F		no	negative			7.87186			1	10	VACV A27L	8.40459			1	detected, <LLoQ
R3	R3	rubella IgG+	F		no	negative			7.87186			1	10	VACV A33R	4.90037			1	detected, <LLoQ
R3	R3	rubella IgG+	F		no	negative			7.87186			1	10	VACV B5R	5.92805			1	detected, <LLoQ
R3	R3	rubella IgG+	F		no	negative			7.87186			1	10	VACV D8L	6.30076			1	detected, <LLoQ
R3	R3	rubella IgG+	F		no	negative			7.87186			1	10	VACV L1R	10.6386			1	detected, <LLoQ
R4	R4	rubella IgG+	F		no	negative			1.6583	1.86347	0.687889	10	20, 20, 20, 20, 20, 20, 20, 20, 10, 10	MPXV A29L	5.02224			1	detected, <LLoQ
R4	R4	rubella IgG+	F		no	negative			1.6583	1.86347	0.687889	10	20, 20, 20, 20, 20, 20, 20, 20, 10, 10	MPXV A35R	6.89989			1	detected, <LLoQ
R4	R4	rubella IgG+	F		no	negative			1.6583	1.86347	0.687889	10	20, 20, 20, 20, 20, 20, 20, 20, 10, 10	MPXV B6R	5.7595			1	detected, <LLoQ
R4	R4	rubella IgG+	F		no	negative			1.6583	1.86347	0.687889	10	20, 20, 20, 20, 20, 20, 20, 20, 10, 10	MPXV E8L	12.1851			1	detected, <LLoQ
R4	R4	rubella IgG+	F		no	negative			1.6583	1.86347	0.687889	10	20, 20, 20, 20, 20, 20, 20, 20, 10, 10	MPXV M1R	10.5008			1	detected, <LLoQ
R4	R4	rubella IgG+	F		no	negative			1.6583	1.86347	0.687889	10	20, 20, 20, 20, 20, 20, 20, 20, 10, 10	VACV A27L	5.2195			1	detected, <LLoQ
R4	R4	rubella IgG+	F		no	negative			1.6583	1.86347	0.687889	10	20, 20, 20, 20, 20, 20, 20, 20, 10, 10	VACV A33R	5.97972			1	detected, <LLoQ
R4	R4	rubella IgG+	F		no	negative			1.6583	1.86347	0.687889	10	20, 20, 20, 20, 20, 20, 20, 20, 10, 10	VACV B5R	4.79786			1	detected, <LLoQ
R4	R4	rubella IgG+	F		no	negative			1.6583	1.86347	0.687889	10	20, 20, 20, 20, 20, 20, 20, 20, 10, 10	VACV D8L	17.1527			1	AMR
R4	R4	rubella IgG+	F		no	negative			1.6583	1.86347	0.687889	10	20, 20, 20, 20, 20, 20, 20, 20, 10, 10	VACV L1R	11.9219			1	detected, <LLoQ
R5	R5	rubella IgG+	F		no	negative			8.11007			1	10	MPXV A29L	30.0578			1	AMR
R5	R5	rubella IgG+	F		no	negative			8.11007			1	10	MPXV A35R	56.578			1	AMR
R5	R5	rubella IgG+	F		no	negative			8.11007			1	10	MPXV B6R	46.9974			1	AMR
R5	R5	rubella IgG+	F		no	negative			8.11007			1	10	MPXV E8L	101.301			1	AMR
R5	R5	rubella IgG+	F		no	negative			8.11007			1	10	MPXV M1R	72.8607			1	AMR
R5	R5	rubella IgG+	F		no	negative			8.11007			1	10	VACV A27L	28.3226			1	AMR
R5	R5	rubella IgG+	F		no	negative			8.11007			1	10	VACV A33R	78.0975			1	AMR
R5	R5	rubella IgG+	F		no	negative			8.11007			1	10	VACV B5R	43.8284			1	AMR
R5	R5	rubella IgG+	F		no	negative			8.11007			1	10	VACV D8L	46.7848			1	AMR
R5	R5	rubella IgG+	F		no	negative			8.11007			1	10	VACV L1R	87.0896			1	AMR
R6	R6	rubella IgG+	F		no	negative			16.255	1.27777	0.248847	4	20, 20, 10, 10	MPXV A29L	25.3087			1	AMR
R6	R6	rubella IgG+	F		no	negative			16.255	1.27777	0.248847	4	20, 20, 10, 10	MPXV A35R	11.823			1	AMR
R6	R6	rubella IgG+	F		no	negative			16.255	1.27777	0.248847	4	20, 20, 10, 10	MPXV B6R	6.09975			1	detected, <LLoQ
R6	R6	rubella IgG+	F		no	negative			16.255	1.27777	0.248847	4	20, 20, 10, 10	MPXV E8L	10.0222			1	detected, <LLoQ
R6	R6	rubella IgG+	F		no	negative			16.255	1.27777	0.248847	4	20, 20, 10, 10	MPXV M1R	13.1001			1	AMR
R6	R6	rubella IgG+	F		no	negative			16.255	1.27777	0.248847	4	20, 20, 10, 10	VACV A27L	26.1062			1	AMR
R6	R6	rubella IgG+	F		no	negative			16.255	1.27777	0.248847	4	20, 20, 10, 10	VACV A33R	8.47678			1	detected, <LLoQ
R6	R6	rubella IgG+	F		no	negative			16.255	1.27777	0.248847	4	20, 20, 10, 10	VACV B5R	5.76318			1	detected, <LLoQ
R6	R6	rubella IgG+	F		no	negative			16.255	1.27777	0.248847	4	20, 20, 10, 10	VACV D8L	8.0837			1	detected, <LLoQ
R6	R6	rubella IgG+	F		no	negative			16.255	1.27777	0.248847	4	20, 20, 10, 10	VACV L1R	14.9974			1	detected, <LLoQ
R7	R7	rubella IgG+	F		no	negative			5.83677			1	10	MPXV A29L	3.86436			1	detected, <LLoQ
R7	R7	rubella IgG+	F		no	negative			5.83677			1	10	MPXV A35R	8.18797			1	detected, <LLoQ
R7	R7	rubella IgG+	F		no	negative			5.83677			1	10	MPXV B6R	5.97435			1	detected, <LLoQ
R7	R7	rubella IgG+	F		no	negative			5.83677			1	10	MPXV E8L	5.96019			1	detected, <LLoQ
R7	R7	rubella IgG+	F		no	negative			5.83677			1	10	MPXV M1R	12.4865			1	AMR
R7	R7	rubella IgG+	F		no	negative			5.83677			1	10	VACV A27L	16.3907			1	AMR
R7	R7	rubella IgG+	F		no	negative			5.83677			1	10	VACV A33R	9.10427			1	detected, <LLoQ
R7	R7	rubella IgG+	F		no	negative			5.83677			1	10	VACV B5R	7.12238			1	detected, <LLoQ
R7	R7	rubella IgG+	F		no	negative			5.83677			1	10	VACV D8L	7.21153			1	detected, <LLoQ
R7	R7	rubella IgG+	F		no	negative			5.83677			1	10	VACV L1R	11.7676			1	detected, <LLoQ
R8	R8	rubella IgG+	F		no	negative			10.1078			1	10	MPXV A29L	82.8389			1	AMR
R8	R8	rubella IgG+	F		no	negative			10.1078			1	10	MPXV A35R	13.6504			1	AMR
R8	R8	rubella IgG+	F		no	negative			10.1078			1	10	MPXV B6R	11.4141			1	detected, <LLoQ
R8	R8	rubella IgG+	F		no	negative			10.1078			1	10	MPXV E8L	11.1054			1	detected, <LLoQ
R8	R8	rubella IgG+	F		no	negative			10.1078			1	10	MPXV M1R	23.3022			1	AMR
R8	R8	rubella IgG+	F		no	negative			10.1078			1	10	VACV A27L	87.5007			1	AMR
R8	R8	rubella IgG+	F		no	negative			10.1078			1	10	VACV A33R	11.2886			1	detected, <LLoQ
R8	R8	rubella IgG+	F		no	negative			10.1078			1	10	VACV B5R	11.9962			1	detected, <LLoQ
R8	R8	rubella IgG+	F		no	negative			10.1078			1	10	VACV D8L	11.4736			1	detected, <LLoQ
R8	R8	rubella IgG+	F		no	negative			10.1078			1	10	VACV L1R	26.4406			1	AMR
R9	R9	rubella IgG+	F		no	negative			16.8748			1	10	MPXV A29L	22.0866			1	AMR
R9	R9	rubella IgG+	F		no	negative			16.8748			1	10	MPXV A35R	22.9526			1	AMR
R9	R9	rubella IgG+	F		no	negative			16.8748			1	10	MPXV B6R	17.1749			1	detected, <LLoQ
R9	R9	rubella IgG+	F		no	negative			16.8748			1	10	MPXV E8L	23.987			1	AMR
R9	R9	rubella IgG+	F		no	negative			16.8748			1	10	MPXV M1R	27.7798			1	AMR
R9	R9	rubella IgG+	F		no	negative			16.8748			1	10	VACV A27L	24.8501			1	AMR
R9	R9	rubella IgG+	F		no	negative			16.8748			1	10	VACV A33R	23.4951			1	AMR
R9	R9	rubella IgG+	F		no	negative			16.8748			1	10	VACV B5R	17.6627			1	AMR
R9	R9	rubella IgG+	F		no	negative			16.8748			1	10	VACV D8L	29.9913			1	AMR
R9	R9	rubella IgG+	F		no	negative			16.8748			1	10	VACV L1R	37.5034			1	AMR
R10	R10	rubella IgG+	F		no	negative			6.75588			1	10	MPXV A29L	9.02666			1	detected, <LLoQ
R10	R10	rubella IgG+	F		no	negative			6.75588			1	10	MPXV A35R	7.81711			1	detected, <LLoQ
R10	R10	rubella IgG+	F		no	negative			6.75588			1	10	MPXV B6R	7.0266			1	detected, <LLoQ
R10	R10	rubella IgG+	F		no	negative			6.75588			1	10	MPXV E8L	7.18139			1	detected, <LLoQ
R10	R10	rubella IgG+	F		no	negative			6.75588			1	10	MPXV M1R	11.4759			1	AMR
R10	R10	rubella IgG+	F		no	negative			6.75588			1	10	VACV A27L	10.9585			1	detected, <LLoQ
R10	R10	rubella IgG+	F		no	negative			6.75588			1	10	VACV A33R	7.26607			1	detected, <LLoQ
R10	R10	rubella IgG+	F		no	negative			6.75588			1	10	VACV B5R	8.37078			1	detected, <LLoQ
R10	R10	rubella IgG+	F		no	negative			6.75588			1	10	VACV D8L	7.15373			1	detected, <LLoQ
R10	R10	rubella IgG+	F		no	negative			6.75588			1	10	VACV L1R	30.2574			1	AMR
R11	R11	rubella IgG+	F		no	negative			8.86367			1	10	MPXV A29L	11.8229			1	detected, <LLoQ
R11	R11	rubella IgG+	F		no	negative			8.86367			1	10	MPXV A35R	7.03767			1	detected, <LLoQ
R11	R11	rubella IgG+	F		no	negative			8.86367			1	10	MPXV B6R	6.25621			1	detected, <LLoQ
R11	R11	rubella IgG+	F		no	negative			8.86367			1	10	MPXV E8L	601.07			1	AMR
R11	R11	rubella IgG+	F		no	negative			8.86367			1	10	MPXV M1R	12.0314			1	AMR
R11	R11	rubella IgG+	F		no	negative			8.86367			1	10	VACV A27L	11.3184			1	detected, <LLoQ
R11	R11	rubella IgG+	F		no	negative			8.86367			1	10	VACV A33R	5.85902			1	detected, <LLoQ
R11	R11	rubella IgG+	F		no	negative			8.86367			1	10	VACV B5R	5.79974			1	detected, <LLoQ
R11	R11	rubella IgG+	F		no	negative			8.86367			1	10	VACV D8L	39.0894			1	AMR
R11	R11	rubella IgG+	F		no	negative			8.86367			1	10	VACV L1R	13.6437			1	detected, <LLoQ
R12	R12	rubella IgG+	F		no	negative			9.10265			1	10	MPXV A29L	207.937			1	AMR
R12	R12	rubella IgG+	F		no	negative			9.10265			1	10	MPXV A35R	125.909			1	AMR
R12	R12	rubella IgG+	F		no	negative			9.10265			1	10	MPXV B6R	107.131			1	AMR
R12	R12	rubella IgG+	F		no	negative			9.10265			1	10	MPXV E8L	200.165			1	AMR
R12	R12	rubella IgG+	F		no	negative			9.10265			1	10	MPXV M1R	138.969			1	AMR
R12	R12	rubella IgG+	F		no	negative			9.10265			1	10	VACV A27L	131.424			1	AMR
R12	R12	rubella IgG+	F		no	negative			9.10265			1	10	VACV A33R	119.388			1	AMR
R12	R12	rubella IgG+	F		no	negative			9.10265			1	10	VACV B5R	95.6752			1	AMR
R12	R12	rubella IgG+	F		no	negative			9.10265			1	10	VACV D8L	105.365			1	AMR
R12	R12	rubella IgG+	F		no	negative			9.10265			1	10	VACV L1R	151.042			1	AMR
R13	R13	rubella IgG+	M		no	negative			5.68701			1	10	MPXV A29L	3982.75			1	AMR
R13	R13	rubella IgG+	M		no	negative			5.68701			1	10	MPXV A35R	10.959			1	AMR
R13	R13	rubella IgG+	M		no	negative			5.68701			1	10	MPXV B6R	34.7815			1	AMR
R13	R13	rubella IgG+	M		no	negative			5.68701			1	10	MPXV E8L	17.2838			1	AMR
R13	R13	rubella IgG+	M		no	negative			5.68701			1	10	MPXV M1R	19.5821			1	AMR
R13	R13	rubella IgG+	M		no	negative			5.68701			1	10	VACV A27L	4461.25			1	AMR
R13	R13	rubella IgG+	M		no	negative			5.68701			1	10	VACV A33R	9.15346			1	detected, <LLoQ
R13	R13	rubella IgG+	M		no	negative			5.68701			1	10	VACV B5R	36.9107			1	AMR
R13	R13	rubella IgG+	M		no	negative			5.68701			1	10	VACV D8L	10.3521			1	detected, <LLoQ
R13	R13	rubella IgG+	M		no	negative			5.68701			1	10	VACV L1R	23.9989			1	AMR
R14	R14	rubella IgG+	F		no	negative			8.6367			1	10	MPXV A29L	13.4832			1	detected, <LLoQ
R14	R14	rubella IgG+	F		no	negative			8.6367			1	10	MPXV A35R	11.0191			1	AMR
R14	R14	rubella IgG+	F		no	negative			8.6367			1	10	MPXV B6R	8.81965			1	detected, <LLoQ
R14	R14	rubella IgG+	F		no	negative			8.6367			1	10	MPXV E8L	8.6508			1	detected, <LLoQ
R14	R14	rubella IgG+	F		no	negative			8.6367			1	10	MPXV M1R	19.1372			1	AMR
R14	R14	rubella IgG+	F		no	negative			8.6367			1	10	VACV A27L	13.8413			1	detected, <LLoQ
R14	R14	rubella IgG+	F		no	negative			8.6367			1	10	VACV A33R	10.1872			1	detected, <LLoQ
R14	R14	rubella IgG+	F		no	negative			8.6367			1	10	VACV B5R	15.4447			1	AMR
R14	R14	rubella IgG+	F		no	negative			8.6367			1	10	VACV D8L	9.18258			1	detected, <LLoQ
R14	R14	rubella IgG+	F		no	negative			8.6367			1	10	VACV L1R	18.7078			1	detected, <LLoQ
R15	R15	rubella IgG+	F		no	negative			12.9644			1	10	MPXV A29L	101.782			1	AMR
R15	R15	rubella IgG+	F		no	negative			12.9644			1	10	MPXV A35R	11.8967			1	AMR
R15	R15	rubella IgG+	F		no	negative			12.9644			1	10	MPXV B6R	10.0879			1	detected, <LLoQ
R15	R15	rubella IgG+	F		no	negative			12.9644			1	10	MPXV E8L	110.477			1	AMR
R15	R15	rubella IgG+	F		no	negative			12.9644			1	10	MPXV M1R	20.7108			1	AMR
R15	R15	rubella IgG+	F		no	negative			12.9644			1	10	VACV A27L	104.42			1	AMR
R15	R15	rubella IgG+	F		no	negative			12.9644			1	10	VACV A33R	10.0658			1	detected, <LLoQ
R15	R15	rubella IgG+	F		no	negative			12.9644			1	10	VACV B5R	9.56831			1	detected, <LLoQ
R15	R15	rubella IgG+	F		no	negative			12.9644			1	10	VACV D8L	18.7661			1	AMR
R15	R15	rubella IgG+	F		no	negative			12.9644			1	10	VACV L1R	21.4181			1	AMR
R16	R16	rubella IgG+	F		no	negative			4.8767			1	10	MPXV A29L	8.40244			1	detected, <LLoQ
R16	R16	rubella IgG+	F		no	negative			4.8767			1	10	MPXV A35R	9.51491			1	detected, <LLoQ
R16	R16	rubella IgG+	F		no	negative			4.8767			1	10	MPXV B6R	5.81625			1	detected, <LLoQ
R16	R16	rubella IgG+	F		no	negative			4.8767			1	10	MPXV E8L	5.71368			1	detected, <LLoQ
R16	R16	rubella IgG+	F		no	negative			4.8767			1	10	MPXV M1R	15.7625			1	AMR
R16	R16	rubella IgG+	F		no	negative			4.8767			1	10	VACV A27L	10.1025			1	detected, <LLoQ
R16	R16	rubella IgG+	F		no	negative			4.8767			1	10	VACV A33R	13.8332			1	AMR
R16	R16	rubella IgG+	F		no	negative			4.8767			1	10	VACV B5R	5.94027			1	detected, <LLoQ
R16	R16	rubella IgG+	F		no	negative			4.8767			1	10	VACV D8L	7.64791			1	detected, <LLoQ
R16	R16	rubella IgG+	F		no	negative			4.8767			1	10	VACV L1R	15.8224			1	detected, <LLoQ
R17	R17	rubella IgG+	F		no	negative			4.27501			1	10	MPXV A29L	3.80293			1	detected, <LLoQ
R17	R17	rubella IgG+	F		no	negative			4.27501			1	10	MPXV A35R	4.28053			1	detected, <LLoQ
R17	R17	rubella IgG+	F		no	negative			4.27501			1	10	MPXV B6R	23.1446			1	detected, <LLoQ
R17	R17	rubella IgG+	F		no	negative			4.27501			1	10	MPXV E8L	15.0687			1	AMR
R17	R17	rubella IgG+	F		no	negative			4.27501			1	10	MPXV M1R	6.94253			1	detected, <LLoQ
R17	R17	rubella IgG+	F		no	negative			4.27501			1	10	VACV A27L	4.76431			1	detected, <LLoQ
R17	R17	rubella IgG+	F		no	negative			4.27501			1	10	VACV A33R	3.70955			1	detected, <LLoQ
R17	R17	rubella IgG+	F		no	negative			4.27501			1	10	VACV B5R	26.1305			1	AMR
R17	R17	rubella IgG+	F		no	negative			4.27501			1	10	VACV D8L	3.2183			1	detected, <LLoQ
R17	R17	rubella IgG+	F		no	negative			4.27501			1	10	VACV L1R	7.53958			1	detected, <LLoQ
R18	R18	rubella IgG+	M		no	negative			4.31436			1	10	MPXV A29L	25.2071			1	AMR
R18	R18	rubella IgG+	M		no	negative			4.31436			1	10	MPXV A35R	8.61361			1	detected, <LLoQ
R18	R18	rubella IgG+	M		no	negative			4.31436			1	10	MPXV B6R	7.31301			1	detected, <LLoQ
R18	R18	rubella IgG+	M		no	negative			4.31436			1	10	MPXV E8L	9.63073			1	detected, <LLoQ
R18	R18	rubella IgG+	M		no	negative			4.31436			1	10	MPXV M1R	27.7289			1	AMR
R18	R18	rubella IgG+	M		no	negative			4.31436			1	10	VACV A27L	62.3596			1	AMR
R18	R18	rubella IgG+	M		no	negative			4.31436			1	10	VACV A33R	7.4324			1	detected, <LLoQ
R18	R18	rubella IgG+	M		no	negative			4.31436			1	10	VACV B5R	7.62359			1	detected, <LLoQ
R18	R18	rubella IgG+	M		no	negative			4.31436			1	10	VACV D8L	11.6788			1	detected, <LLoQ
R18	R18	rubella IgG+	M		no	negative			4.31436			1	10	VACV L1R	17.121			1	detected, <LLoQ
R19	R19	rubella IgG+	F		no	negative			2.76084	2.1558	0.896724	8	20, 20, 20, 20, 20, 20, 10, 10	MPXV A29L	8.97723			1	detected, <LLoQ
R19	R19	rubella IgG+	F		no	negative			2.76084	2.1558	0.896724	8	20, 20, 20, 20, 20, 20, 10, 10	MPXV A35R	17.9053			1	AMR
R19	R19	rubella IgG+	F		no	negative			2.76084	2.1558	0.896724	8	20, 20, 20, 20, 20, 20, 10, 10	MPXV B6R	19.7845			1	detected, <LLoQ
R19	R19	rubella IgG+	F		no	negative			2.76084	2.1558	0.896724	8	20, 20, 20, 20, 20, 20, 10, 10	MPXV E8L	24.7554			1	AMR
R19	R19	rubella IgG+	F		no	negative			2.76084	2.1558	0.896724	8	20, 20, 20, 20, 20, 20, 10, 10	MPXV M1R	19.4824			1	AMR
R19	R19	rubella IgG+	F		no	negative			2.76084	2.1558	0.896724	8	20, 20, 20, 20, 20, 20, 10, 10	VACV A27L	9.46911			1	detected, <LLoQ
R19	R19	rubella IgG+	F		no	negative			2.76084	2.1558	0.896724	8	20, 20, 20, 20, 20, 20, 10, 10	VACV A33R	15.9134			1	AMR
R19	R19	rubella IgG+	F		no	negative			2.76084	2.1558	0.896724	8	20, 20, 20, 20, 20, 20, 10, 10	VACV B5R	20.4034			1	AMR
R19	R19	rubella IgG+	F		no	negative			2.76084	2.1558	0.896724	8	20, 20, 20, 20, 20, 20, 10, 10	VACV D8L	25.587			1	AMR
R19	R19	rubella IgG+	F		no	negative			2.76084	2.1558	0.896724	8	20, 20, 20, 20, 20, 20, 10, 10	VACV L1R	23.3284			1	AMR
R20	R20	rubella IgG+	F		no	negative			5.21677			1	10	MPXV A29L	40.1119			1	AMR
R20	R20	rubella IgG+	F		no	negative			5.21677			1	10	MPXV A35R	38.2649			1	AMR
R20	R20	rubella IgG+	F		no	negative			5.21677			1	10	MPXV B6R	31.3276			1	AMR
R20	R20	rubella IgG+	F		no	negative			5.21677			1	10	MPXV E8L	46.4289			1	AMR
R20	R20	rubella IgG+	F		no	negative			5.21677			1	10	MPXV M1R	57.5407			1	AMR
R20	R20	rubella IgG+	F		no	negative			5.21677			1	10	VACV A27L	40.6516			1	AMR
R20	R20	rubella IgG+	F		no	negative			5.21677			1	10	VACV A33R	36.1048			1	AMR
R20	R20	rubella IgG+	F		no	negative			5.21677			1	10	VACV B5R	31.3804			1	AMR
R20	R20	rubella IgG+	F		no	negative			5.21677			1	10	VACV D8L	36.6297			1	AMR
R20	R20	rubella IgG+	F		no	negative			5.21677			1	10	VACV L1R	59.4228			1	AMR
R21	R21	rubella IgG+	F		no	negative			8.81719			1	10	MPXV A29L	43.7021			1	AMR
R21	R21	rubella IgG+	F		no	negative			8.81719			1	10	MPXV A35R	28.6841			1	AMR
R21	R21	rubella IgG+	F		no	negative			8.81719			1	10	MPXV B6R	21.2928			1	detected, <LLoQ
R21	R21	rubella IgG+	F		no	negative			8.81719			1	10	MPXV E8L	245.292			1	AMR
R21	R21	rubella IgG+	F		no	negative			8.81719			1	10	MPXV M1R	45.0483			1	AMR
R21	R21	rubella IgG+	F		no	negative			8.81719			1	10	VACV A27L	35.2236			1	AMR
R21	R21	rubella IgG+	F		no	negative			8.81719			1	10	VACV A33R	20.8743			1	AMR
R21	R21	rubella IgG+	F		no	negative			8.81719			1	10	VACV B5R	25.8764			1	AMR
R21	R21	rubella IgG+	F		no	negative			8.81719			1	10	VACV D8L	23.5809			1	AMR
R21	R21	rubella IgG+	F		no	negative			8.81719			1	10	VACV L1R	55.4635			1	AMR
R22	R22	rubella IgG+	F		no	negative			5.11644			1	10	MPXV A29L	15.1573			1	detected, <LLoQ
R22	R22	rubella IgG+	F		no	negative			5.11644			1	10	MPXV A35R	36.5407			1	AMR
R22	R22	rubella IgG+	F		no	negative			5.11644			1	10	MPXV B6R	27.377			1	detected, <LLoQ
R22	R22	rubella IgG+	F		no	negative			5.11644			1	10	MPXV E8L	48.1756			1	AMR
R22	R22	rubella IgG+	F		no	negative			5.11644			1	10	MPXV M1R	37.3537			1	AMR
R22	R22	rubella IgG+	F		no	negative			5.11644			1	10	VACV A27L	18.8497			1	AMR
R22	R22	rubella IgG+	F		no	negative			5.11644			1	10	VACV A33R	44.1151			1	AMR
R22	R22	rubella IgG+	F		no	negative			5.11644			1	10	VACV B5R	30.186			1	AMR
R22	R22	rubella IgG+	F		no	negative			5.11644			1	10	VACV D8L	25.2891			1	AMR
R22	R22	rubella IgG+	F		no	negative			5.11644			1	10	VACV L1R	39.7886			1	AMR
R23	R23	rubella IgG+	F		no	negative			6.07743			1	10	MPXV A29L	13.5922			1	detected, <LLoQ
R23	R23	rubella IgG+	F		no	negative			6.07743			1	10	MPXV A35R	23.2615			1	AMR
R23	R23	rubella IgG+	F		no	negative			6.07743			1	10	MPXV B6R	13.4536			1	detected, <LLoQ
R23	R23	rubella IgG+	F		no	negative			6.07743			1	10	MPXV E8L	15.591			1	AMR
R23	R23	rubella IgG+	F		no	negative			6.07743			1	10	MPXV M1R	30.0084			1	AMR
R23	R23	rubella IgG+	F		no	negative			6.07743			1	10	VACV A27L	16.0366			1	AMR
R23	R23	rubella IgG+	F		no	negative			6.07743			1	10	VACV A33R	20.291			1	AMR
R23	R23	rubella IgG+	F		no	negative			6.07743			1	10	VACV B5R	16.5941			1	AMR
R23	R23	rubella IgG+	F		no	negative			6.07743			1	10	VACV D8L	26.228			1	AMR
R23	R23	rubella IgG+	F		no	negative			6.07743			1	10	VACV L1R	27.9198			1	AMR
R24	R24	rubella IgG+	M		no	negative			6.60985			1	10	MPXV A29L	29.527			1	AMR
R24	R24	rubella IgG+	M		no	negative			6.60985			1	10	MPXV A35R	11.9816			1	AMR
R24	R24	rubella IgG+	M		no	negative			6.60985			1	10	MPXV B6R	10.1155			1	detected, <LLoQ
R24	R24	rubella IgG+	M		no	negative			6.60985			1	10	MPXV E8L	551.326			1	AMR
R24	R24	rubella IgG+	M		no	negative			6.60985			1	10	MPXV M1R	41.0677			1	AMR
R24	R24	rubella IgG+	M		no	negative			6.60985			1	10	VACV A27L	30.6112			1	AMR
R24	R24	rubella IgG+	M		no	negative			6.60985			1	10	VACV A33R	47.8343			1	AMR
R24	R24	rubella IgG+	M		no	negative			6.60985			1	10	VACV B5R	9.8842			1	detected, <LLoQ
R24	R24	rubella IgG+	M		no	negative			6.60985			1	10	VACV D8L	10.4804			1	detected, <LLoQ
R24	R24	rubella IgG+	M		no	negative			6.60985			1	10	VACV L1R	48.3893			1	AMR
RU1	RU1	rubella IgG+	F		no	negative			1.80049			1	20	MPXV A29L	12.4972			1	detected, <LLoQ
RU1	RU1	rubella IgG+	F		no	negative			1.80049			1	20	MPXV A35R	8.03119			1	detected, <LLoQ
RU1	RU1	rubella IgG+	F		no	negative			1.80049			1	20	MPXV B6R	6.36992			1	detected, <LLoQ
RU1	RU1	rubella IgG+	F		no	negative			1.80049			1	20	MPXV E8L	30.053			1	AMR
RU1	RU1	rubella IgG+	F		no	negative			1.80049			1	20	MPXV M1R	10.5333			1	detected, <LLoQ
RU1	RU1	rubella IgG+	F		no	negative			1.80049			1	20	VACV A27L	11.3134			1	detected, <LLoQ
RU1	RU1	rubella IgG+	F		no	negative			1.80049			1	20	VACV A33R	5.50218			1	detected, <LLoQ
RU1	RU1	rubella IgG+	F		no	negative			1.80049			1	20	VACV B5R	6.72248			1	detected, <LLoQ
RU1	RU1	rubella IgG+	F		no	negative			1.80049			1	20	VACV D8L	16.4302			1	AMR
RU1	RU1	rubella IgG+	F		no	negative			1.80049			1	20	VACV L1R	10.8391			1	detected, <LLoQ
RU2	RU2	rubella IgG+	F		no	negative			2.37279			1	20	MPXV A29L	30.8503			1	AMR
RU2	RU2	rubella IgG+	F		no	negative			2.37279			1	20	MPXV A35R	34.4975			1	AMR
RU2	RU2	rubella IgG+	F		no	negative			2.37279			1	20	MPXV B6R	33.3187			1	AMR
RU2	RU2	rubella IgG+	F		no	negative			2.37279			1	20	MPXV E8L	38.6672			1	AMR
RU2	RU2	rubella IgG+	F		no	negative			2.37279			1	20	MPXV M1R	61.5999			1	AMR
RU2	RU2	rubella IgG+	F		no	negative			2.37279			1	20	VACV A27L	29.5566			1	AMR
RU2	RU2	rubella IgG+	F		no	negative			2.37279			1	20	VACV A33R	32.9161			1	AMR
RU2	RU2	rubella IgG+	F		no	negative			2.37279			1	20	VACV B5R	31.991			1	AMR
RU2	RU2	rubella IgG+	F		no	negative			2.37279			1	20	VACV D8L	32.7114			1	AMR
RU2	RU2	rubella IgG+	F		no	negative			2.37279			1	20	VACV L1R	70.182			1	AMR
RU3	RU3	rubella IgG+	F		no	negative			8.85277	1.27229	0.244349	2	10, 20	MPXV A29L	17.1489			1	AMR
RU3	RU3	rubella IgG+	F		no	negative			8.85277	1.27229	0.244349	2	10, 20	MPXV A35R	9.31547			1	detected, <LLoQ
RU3	RU3	rubella IgG+	F		no	negative			8.85277	1.27229	0.244349	2	10, 20	MPXV B6R	9.49922			1	detected, <LLoQ
RU3	RU3	rubella IgG+	F		no	negative			8.85277	1.27229	0.244349	2	10, 20	MPXV E8L	65.0241			1	AMR
RU3	RU3	rubella IgG+	F		no	negative			8.85277	1.27229	0.244349	2	10, 20	MPXV M1R	18.8256			1	AMR
RU3	RU3	rubella IgG+	F		no	negative			8.85277	1.27229	0.244349	2	10, 20	VACV A27L	21.3349			1	AMR
RU3	RU3	rubella IgG+	F		no	negative			8.85277	1.27229	0.244349	2	10, 20	VACV A33R	8.04773			1	detected, <LLoQ
RU3	RU3	rubella IgG+	F		no	negative			8.85277	1.27229	0.244349	2	10, 20	VACV B5R	9.63315			1	detected, <LLoQ
RU3	RU3	rubella IgG+	F		no	negative			8.85277	1.27229	0.244349	2	10, 20	VACV D8L	27.0097			1	AMR
RU3	RU3	rubella IgG+	F		no	negative			8.85277	1.27229	0.244349	2	10, 20	VACV L1R	19.5245			1	AMR
RU4	RU4	rubella IgG+	F		no	negative			3.18137			1	20	MPXV A29L	34.9757			1	AMR
RU4	RU4	rubella IgG+	F		no	negative			3.18137			1	20	MPXV A35R	15.2762			1	AMR
RU4	RU4	rubella IgG+	F		no	negative			3.18137			1	20	MPXV B6R	14.1596			1	detected, <LLoQ
RU4	RU4	rubella IgG+	F		no	negative			3.18137			1	20	MPXV E8L	70.2843			1	AMR
RU4	RU4	rubella IgG+	F		no	negative			3.18137			1	20	MPXV M1R	20.0016			1	AMR
RU4	RU4	rubella IgG+	F		no	negative			3.18137			1	20	VACV A27L	9.26451			1	detected, <LLoQ
RU4	RU4	rubella IgG+	F		no	negative			3.18137			1	20	VACV A33R	16.1424			1	AMR
RU4	RU4	rubella IgG+	F		no	negative			3.18137			1	20	VACV B5R	13.5171			1	AMR
RU4	RU4	rubella IgG+	F		no	negative			3.18137			1	20	VACV D8L	12.5955			1	detected, <LLoQ
RU4	RU4	rubella IgG+	F		no	negative			3.18137			1	20	VACV L1R	20.4276			1	AMR
RU5	RU5	rubella IgG+	F		no	negative			9.09603	1.54779	0.458519	2	10, 20	MPXV A29L	112.274	1.07687	0.0741623	2	AMR,AMR
RU5	RU5	rubella IgG+	F		no	negative			9.09603	1.54779	0.458519	2	10, 20	MPXV A35R	259.974	1.02133	0.0211104	2	AMR,AMR
RU5	RU5	rubella IgG+	F		no	negative			9.09603	1.54779	0.458519	2	10, 20	MPXV B6R	136.141	1.14249	0.1338	2	AMR,AMR
RU5	RU5	rubella IgG+	F		no	negative			9.09603	1.54779	0.458519	2	10, 20	MPXV E8L	151.975	1.06681	0.06474	2	AMR,AMR
RU5	RU5	rubella IgG+	F		no	negative			9.09603	1.54779	0.458519	2	10, 20	MPXV M1R	217.818	1.12262	0.116054	2	AMR,AMR
RU5	RU5	rubella IgG+	F		no	negative			9.09603	1.54779	0.458519	2	10, 20	VACV A27L	157.471	1.03467	0.0340937	2	AMR,AMR
RU5	RU5	rubella IgG+	F		no	negative			9.09603	1.54779	0.458519	2	10, 20	VACV A33R	210.808	1.00462	0.0046101	2	AMR,AMR
RU5	RU5	rubella IgG+	F		no	negative			9.09603	1.54779	0.458519	2	10, 20	VACV B5R	166.617			1	AMR
RU5	RU5	rubella IgG+	F		no	negative			9.09603	1.54779	0.458519	2	10, 20	VACV D8L	147.892	1.0776	0.0748407	2	AMR,AMR
RU5	RU5	rubella IgG+	F		no	negative			9.09603	1.54779	0.458519	2	10, 20	VACV L1R	224.677	1.10821	0.103022	2	AMR,AMR
RU6	RU6	rubella IgG+	M		no	negative			26.3144			1	20	MPXV A29L	486.955	1.01917	0.0189892	2	AMR,AMR
RU6	RU6	rubella IgG+	M		no	negative			26.3144			1	20	MPXV A35R	1124.35	1.04654	0.0455145	2	AMR,AMR
RU6	RU6	rubella IgG+	M		no	negative			26.3144			1	20	MPXV B6R	1532.29	1.01441	0.0143059	2	AMR,AMR
RU6	RU6	rubella IgG+	M		no	negative			26.3144			1	20	MPXV E8L	3974.87	1.00365	0.00364179	2	AMR,AMR
RU6	RU6	rubella IgG+	M		no	negative			26.3144			1	20	MPXV M1R	220.497	1.0259	0.0255724	2	AMR,AMR
RU6	RU6	rubella IgG+	M		no	negative			26.3144			1	20	VACV A27L	640.886	1.01149	0.0114268	2	AMR,AMR
RU6	RU6	rubella IgG+	M		no	negative			26.3144			1	20	VACV A33R	2011.48	1.03085	0.0303871	2	AMR,AMR
RU6	RU6	rubella IgG+	M		no	negative			26.3144			1	20	VACV B5R	1811.88	1.02709	0.0267367	2	AMR,AMR
RU6	RU6	rubella IgG+	M		no	negative			26.3144			1	20	VACV D8L	635.973	1.00661	0.00659288	2	AMR,AMR
RU6	RU6	rubella IgG+	M		no	negative			26.3144			1	20	VACV L1R	247.282	1.06825	0.0660897	2	AMR,AMR
RU7	RU7	rubella IgG+	F		no	negative			1.3285			1	20	MPXV A29L	29.587			1	AMR
RU7	RU7	rubella IgG+	F		no	negative			1.3285			1	20	MPXV A35R	45.4141			1	AMR
RU7	RU7	rubella IgG+	F		no	negative			1.3285			1	20	MPXV B6R	56.1098			1	AMR
RU7	RU7	rubella IgG+	F		no	negative			1.3285			1	20	MPXV E8L	96.298			1	AMR
RU7	RU7	rubella IgG+	F		no	negative			1.3285			1	20	MPXV M1R	63.8641			1	AMR
RU7	RU7	rubella IgG+	F		no	negative			1.3285			1	20	VACV A27L	33.5345			1	AMR
RU7	RU7	rubella IgG+	F		no	negative			1.3285			1	20	VACV A33R	42.4962			1	AMR
RU7	RU7	rubella IgG+	F		no	negative			1.3285			1	20	VACV B5R	63.0395			1	AMR
RU7	RU7	rubella IgG+	F		no	negative			1.3285			1	20	VACV D8L	51.1426			1	AMR
RU7	RU7	rubella IgG+	F		no	negative			1.3285			1	20	VACV L1R	63.417			1	AMR
RU8	RU8	rubella IgG+	M		no	negative			1.4558	1.91646	0.725756	3	10, 10, 20	MPXV A29L	16.3462			1	detected, <LLoQ
RU8	RU8	rubella IgG+	M		no	negative			1.4558	1.91646	0.725756	3	10, 10, 20	MPXV A35R	25.7067			1	AMR
RU8	RU8	rubella IgG+	M		no	negative			1.4558	1.91646	0.725756	3	10, 10, 20	MPXV B6R	194.006			1	AMR
RU8	RU8	rubella IgG+	M		no	negative			1.4558	1.91646	0.725756	3	10, 10, 20	MPXV E8L	845.264			1	AMR
RU8	RU8	rubella IgG+	M		no	negative			1.4558	1.91646	0.725756	3	10, 10, 20	MPXV M1R	28.533			1	AMR
RU8	RU8	rubella IgG+	M		no	negative			1.4558	1.91646	0.725756	3	10, 10, 20	VACV A27L	15.8414			1	AMR
RU8	RU8	rubella IgG+	M		no	negative			1.4558	1.91646	0.725756	3	10, 10, 20	VACV A33R	23.1838			1	AMR
RU8	RU8	rubella IgG+	M		no	negative			1.4558	1.91646	0.725756	3	10, 10, 20	VACV B5R	206.014			1	AMR
RU8	RU8	rubella IgG+	M		no	negative			1.4558	1.91646	0.725756	3	10, 10, 20	VACV D8L	18.6711			1	AMR
RU8	RU8	rubella IgG+	M		no	negative			1.4558	1.91646	0.725756	3	10, 10, 20	VACV L1R	29.5122			1	AMR
RU9	RU9	rubella IgG+	F		no	negative			1			1	20	MPXV A29L	16.0269			1	detected, <LLoQ
RU9	RU9	rubella IgG+	F		no	negative			1			1	20	MPXV A35R	14.7961			1	AMR
RU9	RU9	rubella IgG+	F		no	negative			1			1	20	MPXV B6R	15.0914			1	detected, <LLoQ
RU9	RU9	rubella IgG+	F		no	negative			1			1	20	MPXV E8L	444.508			1	AMR
RU9	RU9	rubella IgG+	F		no	negative			1			1	20	MPXV M1R	21.0377			1	AMR
RU9	RU9	rubella IgG+	F		no	negative			1			1	20	VACV A27L	14.9647			1	AMR
RU9	RU9	rubella IgG+	F		no	negative			1			1	20	VACV A33R	12.0211			1	detected, <LLoQ
RU9	RU9	rubella IgG+	F		no	negative			1			1	20	VACV B5R	15.4105			1	AMR
RU9	RU9	rubella IgG+	F		no	negative			1			1	20	VACV D8L	33.6976			1	AMR
RU9	RU9	rubella IgG+	F		no	negative			1			1	20	VACV L1R	21.8281			1	AMR
RU10	RU10	rubella IgG+	F		no	negative			1			1	20	MPXV A29L	19.5643			1	AMR
RU10	RU10	rubella IgG+	F		no	negative			1			1	20	MPXV A35R	6.87834			1	detected, <LLoQ
RU10	RU10	rubella IgG+	F		no	negative			1			1	20	MPXV B6R	6.24724			1	detected, <LLoQ
RU10	RU10	rubella IgG+	F		no	negative			1			1	20	MPXV E8L	54.4175			1	AMR
RU10	RU10	rubella IgG+	F		no	negative			1			1	20	MPXV M1R	12.5536			1	AMR
RU10	RU10	rubella IgG+	F		no	negative			1			1	20	VACV A27L	18.1724			1	AMR
RU10	RU10	rubella IgG+	F		no	negative			1			1	20	VACV A33R	10.2944			1	detected, <LLoQ
RU10	RU10	rubella IgG+	F		no	negative			1			1	20	VACV B5R	5.89784			1	detected, <LLoQ
RU10	RU10	rubella IgG+	F		no	negative			1			1	20	VACV D8L	6.26566			1	detected, <LLoQ
RU10	RU10	rubella IgG+	F		no	negative			1			1	20	VACV L1R	11.4632			1	detected, <LLoQ
RU11	RU11	rubella IgG+	F		no	negative			3.72642			1	20	MPXV A29L	58.5433			1	AMR
RU11	RU11	rubella IgG+	F		no	negative			3.72642			1	20	MPXV A35R	9.60721			1	detected, <LLoQ
RU11	RU11	rubella IgG+	F		no	negative			3.72642			1	20	MPXV B6R	9.70011			1	detected, <LLoQ
RU11	RU11	rubella IgG+	F		no	negative			3.72642			1	20	MPXV E8L	10.7454			1	detected, <LLoQ
RU11	RU11	rubella IgG+	F		no	negative			3.72642			1	20	MPXV M1R	16.3719			1	AMR
RU11	RU11	rubella IgG+	F		no	negative			3.72642			1	20	VACV A27L	50.8912			1	AMR
RU11	RU11	rubella IgG+	F		no	negative			3.72642			1	20	VACV A33R	11.109			1	detected, <LLoQ
RU11	RU11	rubella IgG+	F		no	negative			3.72642			1	20	VACV B5R	9.43257			1	detected, <LLoQ
RU11	RU11	rubella IgG+	F		no	negative			3.72642			1	20	VACV D8L	8.5944			1	detected, <LLoQ
RU11	RU11	rubella IgG+	F		no	negative			3.72642			1	20	VACV L1R	16.9781			1	detected, <LLoQ
RU12	RU12	rubella IgG+	F		no	negative			1			1	20	MPXV A29L	15.3211			1	detected, <LLoQ
RU12	RU12	rubella IgG+	F		no	negative			1			1	20	MPXV A35R	17.8413			1	AMR
RU12	RU12	rubella IgG+	F		no	negative			1			1	20	MPXV B6R	15.2356			1	detected, <LLoQ
RU12	RU12	rubella IgG+	F		no	negative			1			1	20	MPXV E8L	413.883			1	AMR
RU12	RU12	rubella IgG+	F		no	negative			1			1	20	MPXV M1R	26.1736			1	AMR
RU12	RU12	rubella IgG+	F		no	negative			1			1	20	VACV A27L	16.6623			1	AMR
RU12	RU12	rubella IgG+	F		no	negative			1			1	20	VACV A33R	22.5044			1	AMR
RU12	RU12	rubella IgG+	F		no	negative			1			1	20	VACV B5R	16.0252			1	AMR
RU12	RU12	rubella IgG+	F		no	negative			1			1	20	VACV D8L	15.4284			1	AMR
RU12	RU12	rubella IgG+	F		no	negative			1			1	20	VACV L1R	27.2626			1	AMR
RU13	RU13	rubella IgG+	F		no	negative			1.00022			1	20	MPXV A29L	11.7007			1	detected, <LLoQ
RU13	RU13	rubella IgG+	F		no	negative			1.00022			1	20	MPXV A35R	6.96497			1	detected, <LLoQ
RU13	RU13	rubella IgG+	F		no	negative			1.00022			1	20	MPXV B6R	6.69071			1	detected, <LLoQ
RU13	RU13	rubella IgG+	F		no	negative			1.00022			1	20	MPXV E8L	150.449			1	AMR
RU13	RU13	rubella IgG+	F		no	negative			1.00022			1	20	MPXV M1R	19.3318			1	AMR
RU13	RU13	rubella IgG+	F		no	negative			1.00022			1	20	VACV A27L	12.1378			1	detected, <LLoQ
RU13	RU13	rubella IgG+	F		no	negative			1.00022			1	20	VACV A33R	7.90366			1	detected, <LLoQ
RU13	RU13	rubella IgG+	F		no	negative			1.00022			1	20	VACV B5R	7.79116			1	detected, <LLoQ
RU13	RU13	rubella IgG+	F		no	negative			1.00022			1	20	VACV D8L	8.77785			1	detected, <LLoQ
RU13	RU13	rubella IgG+	F		no	negative			1.00022			1	20	VACV L1R	21.6259			1	AMR
RU14	RU14	rubella IgG+	F		no	negative			1.00012			1	20	MPXV A29L	10.2106			1	detected, <LLoQ
RU14	RU14	rubella IgG+	F		no	negative			1.00012			1	20	MPXV A35R	12.0198			1	AMR
RU14	RU14	rubella IgG+	F		no	negative			1.00012			1	20	MPXV B6R	10.4961			1	detected, <LLoQ
RU14	RU14	rubella IgG+	F		no	negative			1.00012			1	20	MPXV E8L	21.5805			1	AMR
RU14	RU14	rubella IgG+	F		no	negative			1.00012			1	20	MPXV M1R	40.0501			1	AMR
RU14	RU14	rubella IgG+	F		no	negative			1.00012			1	20	VACV A27L	9.90278			1	detected, <LLoQ
RU14	RU14	rubella IgG+	F		no	negative			1.00012			1	20	VACV A33R	8.51408			1	detected, <LLoQ
RU14	RU14	rubella IgG+	F		no	negative			1.00012			1	20	VACV B5R	16.917			1	AMR
RU14	RU14	rubella IgG+	F		no	negative			1.00012			1	20	VACV D8L	15.5485			1	AMR
RU14	RU14	rubella IgG+	F		no	negative			1.00012			1	20	VACV L1R	25.5626			1	AMR
RU15	RU15	rubella IgG+	F		no	negative			1.71682			1	20	MPXV A29L	11.3936			1	detected, <LLoQ
RU15	RU15	rubella IgG+	F		no	negative			1.71682			1	20	MPXV A35R	13.2505			1	AMR
RU15	RU15	rubella IgG+	F		no	negative			1.71682			1	20	MPXV B6R	10.7366			1	detected, <LLoQ
RU15	RU15	rubella IgG+	F		no	negative			1.71682			1	20	MPXV E8L	585.881			1	AMR
RU15	RU15	rubella IgG+	F		no	negative			1.71682			1	20	MPXV M1R	24.8856			1	AMR
RU15	RU15	rubella IgG+	F		no	negative			1.71682			1	20	VACV A27L	11.3134			1	detected, <LLoQ
RU15	RU15	rubella IgG+	F		no	negative			1.71682			1	20	VACV A33R	10.704			1	detected, <LLoQ
RU15	RU15	rubella IgG+	F		no	negative			1.71682			1	20	VACV B5R	11.8921			1	detected, <LLoQ
RU15	RU15	rubella IgG+	F		no	negative			1.71682			1	20	VACV D8L	10.7144			1	detected, <LLoQ
RU15	RU15	rubella IgG+	F		no	negative			1.71682			1	20	VACV L1R	25.8698			1	AMR
RU16	RU16	rubella IgG+	F		no	negative			1			1	20	MPXV A29L	8.64275			1	detected, <LLoQ
RU16	RU16	rubella IgG+	F		no	negative			1			1	20	MPXV A35R	6.23001			1	detected, <LLoQ
RU16	RU16	rubella IgG+	F		no	negative			1			1	20	MPXV B6R	6.75565			1	detected, <LLoQ
RU16	RU16	rubella IgG+	F		no	negative			1			1	20	MPXV E8L	9.61184			1	detected, <LLoQ
RU16	RU16	rubella IgG+	F		no	negative			1			1	20	MPXV M1R	19.1345			1	AMR
RU16	RU16	rubella IgG+	F		no	negative			1			1	20	VACV A27L	6.9971			1	detected, <LLoQ
RU16	RU16	rubella IgG+	F		no	negative			1			1	20	VACV A33R	6.22706			1	detected, <LLoQ
RU16	RU16	rubella IgG+	F		no	negative			1			1	20	VACV B5R	7.39247			1	detected, <LLoQ
RU16	RU16	rubella IgG+	F		no	negative			1			1	20	VACV D8L	7.01937			1	detected, <LLoQ
RU16	RU16	rubella IgG+	F		no	negative			1			1	20	VACV L1R	20.7091			1	AMR
RU17	RU17	rubella IgG+	F		no	negative			2.08285			1	20	MPXV A29L	8.38003			1	detected, <LLoQ
RU17	RU17	rubella IgG+	F		no	negative			2.08285			1	20	MPXV A35R	9.62906			1	detected, <LLoQ
RU17	RU17	rubella IgG+	F		no	negative			2.08285			1	20	MPXV B6R	24.1216			1	detected, <LLoQ
RU17	RU17	rubella IgG+	F		no	negative			2.08285			1	20	MPXV E8L	45.4926			1	AMR
RU17	RU17	rubella IgG+	F		no	negative			2.08285			1	20	MPXV M1R	18.6495			1	AMR
RU17	RU17	rubella IgG+	F		no	negative			2.08285			1	20	VACV A27L	44.6113			1	AMR
RU17	RU17	rubella IgG+	F		no	negative			2.08285			1	20	VACV A33R	8.76843			1	detected, <LLoQ
RU17	RU17	rubella IgG+	F		no	negative			2.08285			1	20	VACV B5R	26.87			1	AMR
RU17	RU17	rubella IgG+	F		no	negative			2.08285			1	20	VACV D8L	30.0867			1	AMR
RU17	RU17	rubella IgG+	F		no	negative			2.08285			1	20	VACV L1R	18.8726			1	detected, <LLoQ
RU18	RU18	rubella IgG+	F		no	negative			1.01019			1	20	MPXV A29L	14.9931			1	detected, <LLoQ
RU18	RU18	rubella IgG+	F		no	negative			1.01019			1	20	MPXV A35R	10.956			1	AMR
RU18	RU18	rubella IgG+	F		no	negative			1.01019			1	20	MPXV B6R	13.0838			1	detected, <LLoQ
RU18	RU18	rubella IgG+	F		no	negative			1.01019			1	20	MPXV E8L	32.4501			1	AMR
RU18	RU18	rubella IgG+	F		no	negative			1.01019			1	20	MPXV M1R	19.1425			1	AMR
RU18	RU18	rubella IgG+	F		no	negative			1.01019			1	20	VACV A27L	14.4467			1	AMR
RU18	RU18	rubella IgG+	F		no	negative			1.01019			1	20	VACV A33R	9.22592			1	detected, <LLoQ
RU18	RU18	rubella IgG+	F		no	negative			1.01019			1	20	VACV B5R	13.2379			1	AMR
RU18	RU18	rubella IgG+	F		no	negative			1.01019			1	20	VACV D8L	12.4107			1	detected, <LLoQ
RU18	RU18	rubella IgG+	F		no	negative			1.01019			1	20	VACV L1R	21.6013			1	AMR
RU19	RU19	rubella IgG+	F		no	negative			1.08659			1	20	MPXV A29L	47.3858			1	AMR
RU19	RU19	rubella IgG+	F		no	negative			1.08659			1	20	MPXV A35R	10.1481			1	detected, <LLoQ
RU19	RU19	rubella IgG+	F		no	negative			1.08659			1	20	MPXV B6R	11.7348			1	detected, <LLoQ
RU19	RU19	rubella IgG+	F		no	negative			1.08659			1	20	MPXV E8L	456.805			1	AMR
RU19	RU19	rubella IgG+	F		no	negative			1.08659			1	20	MPXV M1R	27.8447			1	AMR
RU19	RU19	rubella IgG+	F		no	negative			1.08659			1	20	VACV A27L	18.5048			1	AMR
RU19	RU19	rubella IgG+	F		no	negative			1.08659			1	20	VACV A33R	9.12271			1	detected, <LLoQ
RU19	RU19	rubella IgG+	F		no	negative			1.08659			1	20	VACV B5R	12.5223			1	AMR
RU19	RU19	rubella IgG+	F		no	negative			1.08659			1	20	VACV D8L	11.5842			1	detected, <LLoQ
RU19	RU19	rubella IgG+	F		no	negative			1.08659			1	20	VACV L1R	30.264			1	AMR
RU20	RU20	rubella IgG+	M		no	negative			1.04825			1	20	MPXV A29L	14.3389			1	detected, <LLoQ
RU20	RU20	rubella IgG+	M		no	negative			1.04825			1	20	MPXV A35R	10.7959			1	AMR
RU20	RU20	rubella IgG+	M		no	negative			1.04825			1	20	MPXV B6R	10.5361			1	detected, <LLoQ
RU20	RU20	rubella IgG+	M		no	negative			1.04825			1	20	MPXV E8L	9.58738			1	detected, <LLoQ
RU20	RU20	rubella IgG+	M		no	negative			1.04825			1	20	MPXV M1R	18.0924			1	AMR
RU20	RU20	rubella IgG+	M		no	negative			1.04825			1	20	VACV A27L	10.6696			1	detected, <LLoQ
RU20	RU20	rubella IgG+	M		no	negative			1.04825			1	20	VACV A33R	9.57831			1	detected, <LLoQ
RU20	RU20	rubella IgG+	M		no	negative			1.04825			1	20	VACV B5R	9.83544			1	detected, <LLoQ
RU20	RU20	rubella IgG+	M		no	negative			1.04825			1	20	VACV D8L	12.1211			1	detected, <LLoQ
RU20	RU20	rubella IgG+	M		no	negative			1.04825			1	20	VACV L1R	18.4774			1	detected, <LLoQ
RU21	RU21	rubella IgG+	F		no	negative			1.95025	1.9296	0.735141	3	10, 10, 20	MPXV A29L	8.49719			1	detected, <LLoQ
RU21	RU21	rubella IgG+	F		no	negative			1.95025	1.9296	0.735141	3	10, 10, 20	MPXV A35R	5.62087			1	detected, <LLoQ
RU21	RU21	rubella IgG+	F		no	negative			1.95025	1.9296	0.735141	3	10, 10, 20	MPXV B6R	5.54948			1	detected, <LLoQ
RU21	RU21	rubella IgG+	F		no	negative			1.95025	1.9296	0.735141	3	10, 10, 20	MPXV E8L	14.8053			1	AMR
RU21	RU21	rubella IgG+	F		no	negative			1.95025	1.9296	0.735141	3	10, 10, 20	MPXV M1R	11.9003			1	AMR
RU21	RU21	rubella IgG+	F		no	negative			1.95025	1.9296	0.735141	3	10, 10, 20	VACV A27L	6.88133			1	detected, <LLoQ
RU21	RU21	rubella IgG+	F		no	negative			1.95025	1.9296	0.735141	3	10, 10, 20	VACV A33R	5.28355			1	detected, <LLoQ
RU21	RU21	rubella IgG+	F		no	negative			1.95025	1.9296	0.735141	3	10, 10, 20	VACV B5R	5.84839			1	detected, <LLoQ
RU21	RU21	rubella IgG+	F		no	negative			1.95025	1.9296	0.735141	3	10, 10, 20	VACV D8L	192.621			1	AMR
RU21	RU21	rubella IgG+	F		no	negative			1.95025	1.9296	0.735141	3	10, 10, 20	VACV L1R	14.0313			1	detected, <LLoQ
RU22	RU22	rubella IgG+	F		no	negative			2.18278	2.01602	0.796798	3	10, 10, 20	MPXV A29L	6.56447			1	detected, <LLoQ
RU22	RU22	rubella IgG+	F		no	negative			2.18278	2.01602	0.796798	3	10, 10, 20	MPXV A35R	9.16078			1	detected, <LLoQ
RU22	RU22	rubella IgG+	F		no	negative			2.18278	2.01602	0.796798	3	10, 10, 20	MPXV B6R	52.3267			1	AMR
RU22	RU22	rubella IgG+	F		no	negative			2.18278	2.01602	0.796798	3	10, 10, 20	MPXV E8L	340.2			1	AMR
RU22	RU22	rubella IgG+	F		no	negative			2.18278	2.01602	0.796798	3	10, 10, 20	MPXV M1R	19.3245			1	AMR
RU22	RU22	rubella IgG+	F		no	negative			2.18278	2.01602	0.796798	3	10, 10, 20	VACV A27L	6.34353			1	detected, <LLoQ
RU22	RU22	rubella IgG+	F		no	negative			2.18278	2.01602	0.796798	3	10, 10, 20	VACV A33R	8.68938			1	detected, <LLoQ
RU22	RU22	rubella IgG+	F		no	negative			2.18278	2.01602	0.796798	3	10, 10, 20	VACV B5R	30.0206			1	AMR
RU22	RU22	rubella IgG+	F		no	negative			2.18278	2.01602	0.796798	3	10, 10, 20	VACV D8L	13.808			1	detected, <LLoQ
RU22	RU22	rubella IgG+	F		no	negative			2.18278	2.01602	0.796798	3	10, 10, 20	VACV L1R	18.0113			1	detected, <LLoQ
RU23	RU23	rubella IgG+	M		no	negative			1.00475			1	20	MPXV A29L	42.0844			1	AMR
RU23	RU23	rubella IgG+	M		no	negative			1.00475			1	20	MPXV A35R	34.1068			1	AMR
RU23	RU23	rubella IgG+	M		no	negative			1.00475			1	20	MPXV B6R	67.0003			1	AMR
RU23	RU23	rubella IgG+	M		no	negative			1.00475			1	20	MPXV E8L	125.882			1	AMR
RU23	RU23	rubella IgG+	M		no	negative			1.00475			1	20	MPXV M1R	64.6813			1	AMR
RU23	RU23	rubella IgG+	M		no	negative			1.00475			1	20	VACV A27L	37.3718			1	AMR
RU23	RU23	rubella IgG+	M		no	negative			1.00475			1	20	VACV A33R	31.4517			1	AMR
RU23	RU23	rubella IgG+	M		no	negative			1.00475			1	20	VACV B5R	56.9047			1	AMR
RU23	RU23	rubella IgG+	M		no	negative			1.00475			1	20	VACV D8L	32.3584			1	AMR
RU23	RU23	rubella IgG+	M		no	negative			1.00475			1	20	VACV L1R	66.6606			1	AMR
RU24	RU24	rubella IgG+	F		no	negative			1.00001			1	20	MPXV A29L	5.0913			1	detected, <LLoQ
RU24	RU24	rubella IgG+	F		no	negative			1.00001			1	20	MPXV A35R	7.03389			1	detected, <LLoQ
RU24	RU24	rubella IgG+	F		no	negative			1.00001			1	20	MPXV B6R	5.75182			1	detected, <LLoQ
RU24	RU24	rubella IgG+	F		no	negative			1.00001			1	20	MPXV E8L	13.5092			1	AMR
RU24	RU24	rubella IgG+	F		no	negative			1.00001			1	20	MPXV M1R	13.7614			1	AMR
RU24	RU24	rubella IgG+	F		no	negative			1.00001			1	20	VACV A27L	5.43168			1	detected, <LLoQ
RU24	RU24	rubella IgG+	F		no	negative			1.00001			1	20	VACV A33R	5.22543			1	detected, <LLoQ
RU24	RU24	rubella IgG+	F		no	negative			1.00001			1	20	VACV B5R	6.23764			1	detected, <LLoQ
RU24	RU24	rubella IgG+	F		no	negative			1.00001			1	20	VACV D8L	5.63276			1	detected, <LLoQ
RU24	RU24	rubella IgG+	F		no	negative			1.00001			1	20	VACV L1R	16.253			1	detected, <LLoQ
RU25	RU25	rubella IgG+	F		no	negative			2.76531			1	20	MPXV A29L	17.6352			1	AMR
RU25	RU25	rubella IgG+	F		no	negative			2.76531			1	20	MPXV A35R	23.8026			1	AMR
RU25	RU25	rubella IgG+	F		no	negative			2.76531			1	20	MPXV B6R	21.1277			1	detected, <LLoQ
RU25	RU25	rubella IgG+	F		no	negative			2.76531			1	20	MPXV E8L	49.1357			1	AMR
RU25	RU25	rubella IgG+	F		no	negative			2.76531			1	20	MPXV M1R	38.5281			1	AMR
RU25	RU25	rubella IgG+	F		no	negative			2.76531			1	20	VACV A27L	25.4853			1	AMR
RU25	RU25	rubella IgG+	F		no	negative			2.76531			1	20	VACV A33R	34.517			1	AMR
RU25	RU25	rubella IgG+	F		no	negative			2.76531			1	20	VACV B5R	24.6432			1	AMR
RU25	RU25	rubella IgG+	F		no	negative			2.76531			1	20	VACV D8L	60.5333			1	AMR
RU25	RU25	rubella IgG+	F		no	negative			2.76531			1	20	VACV L1R	45.4652			1	AMR
RU26	RU26	rubella IgG+	F		no	negative			14.1512	1.4277	0.367654	2	10, 20	MPXV A29L	17.8216			1	AMR
RU26	RU26	rubella IgG+	F		no	negative			14.1512	1.4277	0.367654	2	10, 20	MPXV A35R	22.0708			1	AMR
RU26	RU26	rubella IgG+	F		no	negative			14.1512	1.4277	0.367654	2	10, 20	MPXV B6R	12.767			1	detected, <LLoQ
RU26	RU26	rubella IgG+	F		no	negative			14.1512	1.4277	0.367654	2	10, 20	MPXV E8L	33.2151			1	AMR
RU26	RU26	rubella IgG+	F		no	negative			14.1512	1.4277	0.367654	2	10, 20	MPXV M1R	32.074			1	AMR
RU26	RU26	rubella IgG+	F		no	negative			14.1512	1.4277	0.367654	2	10, 20	VACV A27L	17.2539			1	AMR
RU26	RU26	rubella IgG+	F		no	negative			14.1512	1.4277	0.367654	2	10, 20	VACV A33R	17.109			1	AMR
RU26	RU26	rubella IgG+	F		no	negative			14.1512	1.4277	0.367654	2	10, 20	VACV B5R	13.234			1	AMR
RU26	RU26	rubella IgG+	F		no	negative			14.1512	1.4277	0.367654	2	10, 20	VACV D8L	14.6089			1	AMR
RU26	RU26	rubella IgG+	F		no	negative			14.1512	1.4277	0.367654	2	10, 20	VACV L1R	34.3421			1	AMR
RU27	RU27	rubella IgG+	F		no	negative			1.44886			1	20	MPXV A29L	660.495			1	AMR
RU27	RU27	rubella IgG+	F		no	negative			1.44886			1	20	MPXV A35R	8.05955			1	detected, <LLoQ
RU27	RU27	rubella IgG+	F		no	negative			1.44886			1	20	MPXV B6R	7.38997			1	detected, <LLoQ
RU27	RU27	rubella IgG+	F		no	negative			1.44886			1	20	MPXV E8L	8.68623			1	detected, <LLoQ
RU27	RU27	rubella IgG+	F		no	negative			1.44886			1	20	MPXV M1R	13.3055			1	AMR
RU27	RU27	rubella IgG+	F		no	negative			1.44886			1	20	VACV A27L	523.072			1	AMR
RU27	RU27	rubella IgG+	F		no	negative			1.44886			1	20	VACV A33R	6.6074			1	detected, <LLoQ
RU27	RU27	rubella IgG+	F		no	negative			1.44886			1	20	VACV B5R	6.90696			1	detected, <LLoQ
RU27	RU27	rubella IgG+	F		no	negative			1.44886			1	20	VACV D8L	6.07268			1	detected, <LLoQ
RU27	RU27	rubella IgG+	F		no	negative			1.44886			1	20	VACV L1R	14.1246			1	detected, <LLoQ
RU28	RU28	rubella IgG+	F		no	negative			2.21965			1	20	MPXV A29L	18.5094			1	AMR
RU28	RU28	rubella IgG+	F		no	negative			2.21965			1	20	MPXV A35R	35.9739			1	AMR
RU28	RU28	rubella IgG+	F		no	negative			2.21965			1	20	MPXV B6R	19.9855			1	detected, <LLoQ
RU28	RU28	rubella IgG+	F		no	negative			2.21965			1	20	MPXV E8L	19.6798			1	AMR
RU28	RU28	rubella IgG+	F		no	negative			2.21965			1	20	MPXV M1R	39.3423			1	AMR
RU28	RU28	rubella IgG+	F		no	negative			2.21965			1	20	VACV A27L	14.717			1	AMR
RU28	RU28	rubella IgG+	F		no	negative			2.21965			1	20	VACV A33R	16.4048			1	AMR
RU28	RU28	rubella IgG+	F		no	negative			2.21965			1	20	VACV B5R	14.7155			1	AMR
RU28	RU28	rubella IgG+	F		no	negative			2.21965			1	20	VACV D8L	21.5486			1	AMR
RU28	RU28	rubella IgG+	F		no	negative			2.21965			1	20	VACV L1R	35.5512			1	AMR
RU29	RU29	rubella IgG+	F		no	negative			7.91073	1.26364	0.237239	2	10, 20	MPXV A29L	6.72405			1	detected, <LLoQ
RU29	RU29	rubella IgG+	F		no	negative			7.91073	1.26364	0.237239	2	10, 20	MPXV A35R	8.23688			1	detected, <LLoQ
RU29	RU29	rubella IgG+	F		no	negative			7.91073	1.26364	0.237239	2	10, 20	MPXV B6R	7.16639			1	detected, <LLoQ
RU29	RU29	rubella IgG+	F		no	negative			7.91073	1.26364	0.237239	2	10, 20	MPXV E8L	69.8528			1	AMR
RU29	RU29	rubella IgG+	F		no	negative			7.91073	1.26364	0.237239	2	10, 20	MPXV M1R	16.005			1	AMR
RU29	RU29	rubella IgG+	F		no	negative			7.91073	1.26364	0.237239	2	10, 20	VACV A27L	9.86999			1	detected, <LLoQ
RU29	RU29	rubella IgG+	F		no	negative			7.91073	1.26364	0.237239	2	10, 20	VACV A33R	7.86952			1	detected, <LLoQ
RU29	RU29	rubella IgG+	F		no	negative			7.91073	1.26364	0.237239	2	10, 20	VACV B5R	7.23576			1	detected, <LLoQ
RU29	RU29	rubella IgG+	F		no	negative			7.91073	1.26364	0.237239	2	10, 20	VACV D8L	15.4903			1	AMR
RU29	RU29	rubella IgG+	F		no	negative			7.91073	1.26364	0.237239	2	10, 20	VACV L1R	22.4213			1	AMR
RU30	RU30	rubella IgG+	F		no	negative			10.1296	1.24608	0.222691	2	10, 20	MPXV A29L	360.823			1	AMR
RU30	RU30	rubella IgG+	F		no	negative			10.1296	1.24608	0.222691	2	10, 20	MPXV A35R	8.77798			1	detected, <LLoQ
RU30	RU30	rubella IgG+	F		no	negative			10.1296	1.24608	0.222691	2	10, 20	MPXV B6R	5.81115			1	detected, <LLoQ
RU30	RU30	rubella IgG+	F		no	negative			10.1296	1.24608	0.222691	2	10, 20	MPXV E8L	41.2935			1	AMR
RU30	RU30	rubella IgG+	F		no	negative			10.1296	1.24608	0.222691	2	10, 20	MPXV M1R	12.2206			1	AMR
RU30	RU30	rubella IgG+	F		no	negative			10.1296	1.24608	0.222691	2	10, 20	VACV A27L	173.886			1	AMR
RU30	RU30	rubella IgG+	F		no	negative			10.1296	1.24608	0.222691	2	10, 20	VACV A33R	6.53765			1	detected, <LLoQ
RU30	RU30	rubella IgG+	F		no	negative			10.1296	1.24608	0.222691	2	10, 20	VACV B5R	6.47467			1	detected, <LLoQ
RU30	RU30	rubella IgG+	F		no	negative			10.1296	1.24608	0.222691	2	10, 20	VACV D8L	6.94839			1	detected, <LLoQ
RU30	RU30	rubella IgG+	F		no	negative			10.1296	1.24608	0.222691	2	10, 20	VACV L1R	12.6916			1	detected, <LLoQ
RU31	RU31	rubella IgG+	F		no	negative			1			1	20	MPXV A29L	11.4668			1	detected, <LLoQ
RU31	RU31	rubella IgG+	F		no	negative			1			1	20	MPXV A35R	18.4618			1	AMR
RU31	RU31	rubella IgG+	F		no	negative			1			1	20	MPXV B6R	15.169			1	detected, <LLoQ
RU31	RU31	rubella IgG+	F		no	negative			1			1	20	MPXV E8L	31.705			1	AMR
RU31	RU31	rubella IgG+	F		no	negative			1			1	20	MPXV M1R	29.0523			1	AMR
RU31	RU31	rubella IgG+	F		no	negative			1			1	20	VACV A27L	11.3998			1	detected, <LLoQ
RU31	RU31	rubella IgG+	F		no	negative			1			1	20	VACV A33R	17.2556			1	AMR
RU31	RU31	rubella IgG+	F		no	negative			1			1	20	VACV B5R	16.4637			1	AMR
RU31	RU31	rubella IgG+	F		no	negative			1			1	20	VACV D8L	31.1119			1	AMR
RU31	RU31	rubella IgG+	F		no	negative			1			1	20	VACV L1R	30.8775			1	AMR
RU32	RU32	rubella IgG+	F		no	negative			3.8331			1	20	MPXV A29L	56.55			1	AMR
RU32	RU32	rubella IgG+	F		no	negative			3.8331			1	20	MPXV A35R	34.8631			1	AMR
RU32	RU32	rubella IgG+	F		no	negative			3.8331			1	20	MPXV B6R	29.4714			1	AMR
RU32	RU32	rubella IgG+	F		no	negative			3.8331			1	20	MPXV E8L	31.23			1	AMR
RU32	RU32	rubella IgG+	F		no	negative			3.8331			1	20	MPXV M1R	49.9142			1	AMR
RU32	RU32	rubella IgG+	F		no	negative			3.8331			1	20	VACV A27L	452.056			1	AMR
RU32	RU32	rubella IgG+	F		no	negative			3.8331			1	20	VACV A33R	40.9428			1	AMR
RU32	RU32	rubella IgG+	F		no	negative			3.8331			1	20	VACV B5R	31.3419			1	AMR
RU32	RU32	rubella IgG+	F		no	negative			3.8331			1	20	VACV D8L	31.3076			1	AMR
RU32	RU32	rubella IgG+	F		no	negative			3.8331			1	20	VACV L1R	55.3012			1	AMR
RU33	RU33	rubella IgG+	F		no	negative			11.5806	1.04483	0.0438725	2	10, 20	MPXV A29L	9.07631			1	detected, <LLoQ
RU33	RU33	rubella IgG+	F		no	negative			11.5806	1.04483	0.0438725	2	10, 20	MPXV A35R	11.1796			1	AMR
RU33	RU33	rubella IgG+	F		no	negative			11.5806	1.04483	0.0438725	2	10, 20	MPXV B6R	12.686			1	detected, <LLoQ
RU33	RU33	rubella IgG+	F		no	negative			11.5806	1.04483	0.0438725	2	10, 20	MPXV E8L	21.8925			1	AMR
RU33	RU33	rubella IgG+	F		no	negative			11.5806	1.04483	0.0438725	2	10, 20	MPXV M1R	111.847			1	AMR
RU33	RU33	rubella IgG+	F		no	negative			11.5806	1.04483	0.0438725	2	10, 20	VACV A27L	8.21381			1	detected, <LLoQ
RU33	RU33	rubella IgG+	F		no	negative			11.5806	1.04483	0.0438725	2	10, 20	VACV A33R	10.9013			1	detected, <LLoQ
RU33	RU33	rubella IgG+	F		no	negative			11.5806	1.04483	0.0438725	2	10, 20	VACV B5R	12.4747			1	detected, <LLoQ
RU33	RU33	rubella IgG+	F		no	negative			11.5806	1.04483	0.0438725	2	10, 20	VACV D8L	10.3997			1	detected, <LLoQ
RU33	RU33	rubella IgG+	F		no	negative			11.5806	1.04483	0.0438725	2	10, 20	VACV L1R	139.24			1	AMR
RU34	RU34	rubella IgG+	F		no	negative			2.59696			1	20	MPXV A29L	15.8698			1	detected, <LLoQ
RU34	RU34	rubella IgG+	F		no	negative			2.59696			1	20	MPXV A35R	15.3417			1	AMR
RU34	RU34	rubella IgG+	F		no	negative			2.59696			1	20	MPXV B6R	11.9377			1	detected, <LLoQ
RU34	RU34	rubella IgG+	F		no	negative			2.59696			1	20	MPXV E8L	14.3734			1	AMR
RU34	RU34	rubella IgG+	F		no	negative			2.59696			1	20	MPXV M1R	26.9101			1	AMR
RU34	RU34	rubella IgG+	F		no	negative			2.59696			1	20	VACV A27L	12.6868			1	detected, <LLoQ
RU34	RU34	rubella IgG+	F		no	negative			2.59696			1	20	VACV A33R	11.4833			1	detected, <LLoQ
RU34	RU34	rubella IgG+	F		no	negative			2.59696			1	20	VACV B5R	12.5009			1	AMR
RU34	RU34	rubella IgG+	F		no	negative			2.59696			1	20	VACV D8L	14.1485			1	AMR
RU34	RU34	rubella IgG+	F		no	negative			2.59696			1	20	VACV L1R	29.0741			1	AMR
RU35	RU35	rubella IgG+	F		no	negative			3.83477			1	20	MPXV A29L	183.424			1	AMR
RU35	RU35	rubella IgG+	F		no	negative			3.83477			1	20	MPXV A35R	9.40809			1	detected, <LLoQ
RU35	RU35	rubella IgG+	F		no	negative			3.83477			1	20	MPXV B6R	8.56279			1	detected, <LLoQ
RU35	RU35	rubella IgG+	F		no	negative			3.83477			1	20	MPXV E8L	99.4395			1	AMR
RU35	RU35	rubella IgG+	F		no	negative			3.83477			1	20	MPXV M1R	16.3909			1	AMR
RU35	RU35	rubella IgG+	F		no	negative			3.83477			1	20	VACV A27L	41.8472			1	AMR
RU35	RU35	rubella IgG+	F		no	negative			3.83477			1	20	VACV A33R	11.2881			1	detected, <LLoQ
RU35	RU35	rubella IgG+	F		no	negative			3.83477			1	20	VACV B5R	9.02504			1	detected, <LLoQ
RU35	RU35	rubella IgG+	F		no	negative			3.83477			1	20	VACV D8L	10.0385			1	detected, <LLoQ
RU35	RU35	rubella IgG+	F		no	negative			3.83477			1	20	VACV L1R	18.3776			1	detected, <LLoQ
RU36	RU36	rubella IgG+	F		no	negative			7.15252	1.24839	0.224617	2	10, 20	MPXV A29L	8.65754			1	detected, <LLoQ
RU36	RU36	rubella IgG+	F		no	negative			7.15252	1.24839	0.224617	2	10, 20	MPXV A35R	11.3681			1	AMR
RU36	RU36	rubella IgG+	F		no	negative			7.15252	1.24839	0.224617	2	10, 20	MPXV B6R	9.74364			1	detected, <LLoQ
RU36	RU36	rubella IgG+	F		no	negative			7.15252	1.24839	0.224617	2	10, 20	MPXV E8L	10.8067			1	detected, <LLoQ
RU36	RU36	rubella IgG+	F		no	negative			7.15252	1.24839	0.224617	2	10, 20	MPXV M1R	21.739			1	AMR
RU36	RU36	rubella IgG+	F		no	negative			7.15252	1.24839	0.224617	2	10, 20	VACV A27L	231.241			1	AMR
RU36	RU36	rubella IgG+	F		no	negative			7.15252	1.24839	0.224617	2	10, 20	VACV A33R	8.93836			1	detected, <LLoQ
RU36	RU36	rubella IgG+	F		no	negative			7.15252	1.24839	0.224617	2	10, 20	VACV B5R	9.99017			1	detected, <LLoQ
RU36	RU36	rubella IgG+	F		no	negative			7.15252	1.24839	0.224617	2	10, 20	VACV D8L	11.998			1	detected, <LLoQ
RU36	RU36	rubella IgG+	F		no	negative			7.15252	1.24839	0.224617	2	10, 20	VACV L1R	23.1225			1	AMR
RU37	RU37	rubella IgG+	F		no	negative			4.72166			1	20	MPXV A29L	155.71	1.09416	0.0901712	2	AMR,AMR
RU37	RU37	rubella IgG+	F		no	negative			4.72166			1	20	MPXV A35R	116.78	1.23387	0.212498	2	AMR,AMR
RU37	RU37	rubella IgG+	F		no	negative			4.72166			1	20	MPXV B6R	101.423	1.13839	0.130158	2	AMR,AMR
RU37	RU37	rubella IgG+	F		no	negative			4.72166			1	20	MPXV E8L	231.957	1.08055	0.0775902	2	AMR,AMR
RU37	RU37	rubella IgG+	F		no	negative			4.72166			1	20	MPXV M1R	151.277	1.11651	0.110544	2	AMR,AMR
RU37	RU37	rubella IgG+	F		no	negative			4.72166			1	20	VACV A27L	154.373	1.09016	0.0864865	2	AMR,AMR
RU37	RU37	rubella IgG+	F		no	negative			4.72166			1	20	VACV A33R	114.977	1.26145	0.235431	2	AMR,AMR
RU37	RU37	rubella IgG+	F		no	negative			4.72166			1	20	VACV B5R	107.178	1.12568	0.118804	2	AMR,AMR
RU37	RU37	rubella IgG+	F		no	negative			4.72166			1	20	VACV D8L	119.254	1.16824	0.156442	2	AMR,AMR
RU37	RU37	rubella IgG+	F		no	negative			4.72166			1	20	VACV L1R	161.617	1.11474	0.108939	2	AMR,AMR
RU38	RU38	rubella IgG+	M		no	negative			1.00025			1	20	MPXV A29L	4.37149			1	detected, <LLoQ
RU38	RU38	rubella IgG+	M		no	negative			1.00025			1	20	MPXV A35R	6.80186			1	detected, <LLoQ
RU38	RU38	rubella IgG+	M		no	negative			1.00025			1	20	MPXV B6R	5.77975			1	detected, <LLoQ
RU38	RU38	rubella IgG+	M		no	negative			1.00025			1	20	MPXV E8L	523.102			1	AMR
RU38	RU38	rubella IgG+	M		no	negative			1.00025			1	20	MPXV M1R	9.4382			1	detected, <LLoQ
RU38	RU38	rubella IgG+	M		no	negative			1.00025			1	20	VACV A27L	5.10129			1	detected, <LLoQ
RU38	RU38	rubella IgG+	M		no	negative			1.00025			1	20	VACV A33R	6.02567			1	detected, <LLoQ
RU38	RU38	rubella IgG+	M		no	negative			1.00025			1	20	VACV B5R	5.92231			1	detected, <LLoQ
RU38	RU38	rubella IgG+	M		no	negative			1.00025			1	20	VACV D8L	6.37846			1	detected, <LLoQ
RU38	RU38	rubella IgG+	M		no	negative			1.00025			1	20	VACV L1R	9.97144			1	detected, <LLoQ
RU39	RU39	rubella IgG+	F		no	negative			1.6209			1	20	MPXV A29L	117.974			1	AMR
RU39	RU39	rubella IgG+	F		no	negative			1.6209			1	20	MPXV A35R	12.7714			1	AMR
RU39	RU39	rubella IgG+	F		no	negative			1.6209			1	20	MPXV B6R	11.8108			1	detected, <LLoQ
RU39	RU39	rubella IgG+	F		no	negative			1.6209			1	20	MPXV E8L	2148.47			1	AMR
RU39	RU39	rubella IgG+	F		no	negative			1.6209			1	20	MPXV M1R	14.1031			1	AMR
RU39	RU39	rubella IgG+	F		no	negative			1.6209			1	20	VACV A27L	10.3639			1	detected, <LLoQ
RU39	RU39	rubella IgG+	F		no	negative			1.6209			1	20	VACV A33R	9.18107			1	detected, <LLoQ
RU39	RU39	rubella IgG+	F		no	negative			1.6209			1	20	VACV B5R	9.624			1	detected, <LLoQ
RU39	RU39	rubella IgG+	F		no	negative			1.6209			1	20	VACV D8L	12.0962			1	detected, <LLoQ
RU39	RU39	rubella IgG+	F		no	negative			1.6209			1	20	VACV L1R	25.2578			1	AMR
RU40	RU40	rubella IgG+	F		no	negative			1			1	20	MPXV A29L	27.6881			1	AMR
RU40	RU40	rubella IgG+	F		no	negative			1			1	20	MPXV A35R	27.0705			1	AMR
RU40	RU40	rubella IgG+	F		no	negative			1			1	20	MPXV B6R	19.9186			1	detected, <LLoQ
RU40	RU40	rubella IgG+	F		no	negative			1			1	20	MPXV E8L	64.0258			1	AMR
RU40	RU40	rubella IgG+	F		no	negative			1			1	20	MPXV M1R	28.2521			1	AMR
RU40	RU40	rubella IgG+	F		no	negative			1			1	20	VACV A27L	20.5791			1	AMR
RU40	RU40	rubella IgG+	F		no	negative			1			1	20	VACV A33R	29.4325			1	AMR
RU40	RU40	rubella IgG+	F		no	negative			1			1	20	VACV B5R	20.7341			1	AMR
RU40	RU40	rubella IgG+	F		no	negative			1			1	20	VACV D8L	25.6075			1	AMR
RU40	RU40	rubella IgG+	F		no	negative			1			1	20	VACV L1R	33.889			1	AMR
RU41	RU41	rubella IgG+	F		no	negative			1.00014			1	20	MPXV A29L	8.42204			1	detected, <LLoQ
RU41	RU41	rubella IgG+	F		no	negative			1.00014			1	20	MPXV A35R	14.9098			1	AMR
RU41	RU41	rubella IgG+	F		no	negative			1.00014			1	20	MPXV B6R	9.18542			1	detected, <LLoQ
RU41	RU41	rubella IgG+	F		no	negative			1.00014			1	20	MPXV E8L	25.306			1	AMR
RU41	RU41	rubella IgG+	F		no	negative			1.00014			1	20	MPXV M1R	13.0884			1	AMR
RU41	RU41	rubella IgG+	F		no	negative			1.00014			1	20	VACV A27L	7.60583			1	detected, <LLoQ
RU41	RU41	rubella IgG+	F		no	negative			1.00014			1	20	VACV A33R	10.452			1	detected, <LLoQ
RU41	RU41	rubella IgG+	F		no	negative			1.00014			1	20	VACV B5R	9.25787			1	detected, <LLoQ
RU41	RU41	rubella IgG+	F		no	negative			1.00014			1	20	VACV D8L	10.9672			1	detected, <LLoQ
RU41	RU41	rubella IgG+	F		no	negative			1.00014			1	20	VACV L1R	13.594			1	detected, <LLoQ
RU42	RU42	rubella IgG+	F		no	negative			5.8098	1.08775	0.0842589	2	20, 10	MPXV A29L	25.1373			1	AMR
RU42	RU42	rubella IgG+	F		no	negative			5.8098	1.08775	0.0842589	2	20, 10	MPXV A35R	21.3137			1	AMR
RU42	RU42	rubella IgG+	F		no	negative			5.8098	1.08775	0.0842589	2	20, 10	MPXV B6R	19.6158			1	detected, <LLoQ
RU42	RU42	rubella IgG+	F		no	negative			5.8098	1.08775	0.0842589	2	20, 10	MPXV E8L	504.446			1	AMR
RU42	RU42	rubella IgG+	F		no	negative			5.8098	1.08775	0.0842589	2	20, 10	MPXV M1R	29.135			1	AMR
RU42	RU42	rubella IgG+	F		no	negative			5.8098	1.08775	0.0842589	2	20, 10	VACV A27L	19.2667			1	AMR
RU42	RU42	rubella IgG+	F		no	negative			5.8098	1.08775	0.0842589	2	20, 10	VACV A33R	20.4425			1	AMR
RU42	RU42	rubella IgG+	F		no	negative			5.8098	1.08775	0.0842589	2	20, 10	VACV B5R	20.5863			1	AMR
RU42	RU42	rubella IgG+	F		no	negative			5.8098	1.08775	0.0842589	2	20, 10	VACV D8L	17.6926			1	AMR
RU42	RU42	rubella IgG+	F		no	negative			5.8098	1.08775	0.0842589	2	20, 10	VACV L1R	32.5603			1	AMR
RU43	RU43	rubella IgG+	F		no	negative			1			1	20	MPXV A29L	11.4475			1	detected, <LLoQ
RU43	RU43	rubella IgG+	F		no	negative			1			1	20	MPXV A35R	8.47679			1	detected, <LLoQ
RU43	RU43	rubella IgG+	F		no	negative			1			1	20	MPXV B6R	7.33717			1	detected, <LLoQ
RU43	RU43	rubella IgG+	F		no	negative			1			1	20	MPXV E8L	390.248			1	AMR
RU43	RU43	rubella IgG+	F		no	negative			1			1	20	MPXV M1R	12.2964			1	AMR
RU43	RU43	rubella IgG+	F		no	negative			1			1	20	VACV A27L	12.3845			1	detected, <LLoQ
RU43	RU43	rubella IgG+	F		no	negative			1			1	20	VACV A33R	20.6746			1	AMR
RU43	RU43	rubella IgG+	F		no	negative			1			1	20	VACV B5R	7.74047			1	detected, <LLoQ
RU43	RU43	rubella IgG+	F		no	negative			1			1	20	VACV D8L	220.038			1	AMR
RU43	RU43	rubella IgG+	F		no	negative			1			1	20	VACV L1R	17.3323			1	detected, <LLoQ
RU44	RU44	rubella IgG+	F		no	negative			8.54096	1.31768	0.281202	2	10, 20	MPXV A29L	12.0764			1	detected, <LLoQ
RU44	RU44	rubella IgG+	F		no	negative			8.54096	1.31768	0.281202	2	10, 20	MPXV A35R	14.7886			1	AMR
RU44	RU44	rubella IgG+	F		no	negative			8.54096	1.31768	0.281202	2	10, 20	MPXV B6R	8.94904			1	detected, <LLoQ
RU44	RU44	rubella IgG+	F		no	negative			8.54096	1.31768	0.281202	2	10, 20	MPXV E8L	6.43709			1	detected, <LLoQ
RU44	RU44	rubella IgG+	F		no	negative			8.54096	1.31768	0.281202	2	10, 20	MPXV M1R	12.8811			1	AMR
RU44	RU44	rubella IgG+	F		no	negative			8.54096	1.31768	0.281202	2	10, 20	VACV A27L	6.26951			1	detected, <LLoQ
RU44	RU44	rubella IgG+	F		no	negative			8.54096	1.31768	0.281202	2	10, 20	VACV A33R	11.8557			1	detected, <LLoQ
RU44	RU44	rubella IgG+	F		no	negative			8.54096	1.31768	0.281202	2	10, 20	VACV B5R	7.57059			1	detected, <LLoQ
RU44	RU44	rubella IgG+	F		no	negative			8.54096	1.31768	0.281202	2	10, 20	VACV D8L	7.48231			1	detected, <LLoQ
RU44	RU44	rubella IgG+	F		no	negative			8.54096	1.31768	0.281202	2	10, 20	VACV L1R	13.6187			1	detected, <LLoQ
RU45	RU45	rubella IgG+	F		no	negative			1.00011			1	20	MPXV A29L	54.1424			1	AMR
RU45	RU45	rubella IgG+	F		no	negative			1.00011			1	20	MPXV A35R	78.7619			1	AMR
RU45	RU45	rubella IgG+	F		no	negative			1.00011			1	20	MPXV B6R	62.5099			1	AMR
RU45	RU45	rubella IgG+	F		no	negative			1.00011			1	20	MPXV E8L	90.2978			1	AMR
RU45	RU45	rubella IgG+	F		no	negative			1.00011			1	20	MPXV M1R	92.1984			1	AMR
RU45	RU45	rubella IgG+	F		no	negative			1.00011			1	20	VACV A27L	51.9096			1	AMR
RU45	RU45	rubella IgG+	F		no	negative			1.00011			1	20	VACV A33R	84.3924			1	AMR
RU45	RU45	rubella IgG+	F		no	negative			1.00011			1	20	VACV B5R	62.1723			1	AMR
RU45	RU45	rubella IgG+	F		no	negative			1.00011			1	20	VACV D8L	72.2277			1	AMR
RU45	RU45	rubella IgG+	F		no	negative			1.00011			1	20	VACV L1R	106.532			1	AMR
RU46	RU46	rubella IgG+	M		no	negative			3.18457			1	20	MPXV A29L	17.0385			1	AMR
RU46	RU46	rubella IgG+	M		no	negative			3.18457			1	20	MPXV A35R	9.68022			1	detected, <LLoQ
RU46	RU46	rubella IgG+	M		no	negative			3.18457			1	20	MPXV B6R	9.71534			1	detected, <LLoQ
RU46	RU46	rubella IgG+	M		no	negative			3.18457			1	20	MPXV E8L	7.99099			1	detected, <LLoQ
RU46	RU46	rubella IgG+	M		no	negative			3.18457			1	20	MPXV M1R	13.8987			1	AMR
RU46	RU46	rubella IgG+	M		no	negative			3.18457			1	20	VACV A27L	11.9898			1	detected, <LLoQ
RU46	RU46	rubella IgG+	M		no	negative			3.18457			1	20	VACV A33R	9.68158			1	detected, <LLoQ
RU46	RU46	rubella IgG+	M		no	negative			3.18457			1	20	VACV B5R	8.12373			1	detected, <LLoQ
RU46	RU46	rubella IgG+	M		no	negative			3.18457			1	20	VACV D8L	9.92014			1	detected, <LLoQ
RU46	RU46	rubella IgG+	M		no	negative			3.18457			1	20	VACV L1R	15.8899			1	detected, <LLoQ
RU47	RU47	rubella IgG+	F		no	negative			1.00026			1	20	MPXV A29L	6.93164			1	detected, <LLoQ
RU47	RU47	rubella IgG+	F		no	negative			1.00026			1	20	MPXV A35R	6.6427			1	detected, <LLoQ
RU47	RU47	rubella IgG+	F		no	negative			1.00026			1	20	MPXV B6R	4.31593			1	detected, <LLoQ
RU47	RU47	rubella IgG+	F		no	negative			1.00026			1	20	MPXV E8L	97.7886			1	AMR
RU47	RU47	rubella IgG+	F		no	negative			1.00026			1	20	MPXV M1R	8.86923			1	detected, <LLoQ
RU47	RU47	rubella IgG+	F		no	negative			1.00026			1	20	VACV A27L	8.17608			1	detected, <LLoQ
RU47	RU47	rubella IgG+	F		no	negative			1.00026			1	20	VACV A33R	8.58738			1	detected, <LLoQ
RU47	RU47	rubella IgG+	F		no	negative			1.00026			1	20	VACV B5R	4.26253			1	detected, <LLoQ
RU47	RU47	rubella IgG+	F		no	negative			1.00026			1	20	VACV D8L	5.46348			1	detected, <LLoQ
RU47	RU47	rubella IgG+	F		no	negative			1.00026			1	20	VACV L1R	9.1006			1	detected, <LLoQ
RU48	RU48	rubella IgG+	F		no	negative			1.52895	1.82017	0.65688	2	20, 20	MPXV A29L	14.0623			1	detected, <LLoQ
RU48	RU48	rubella IgG+	F		no	negative			1.52895	1.82017	0.65688	2	20, 20	MPXV A35R	42.1858			1	AMR
RU48	RU48	rubella IgG+	F		no	negative			1.52895	1.82017	0.65688	2	20, 20	MPXV B6R	33.1879			1	AMR
RU48	RU48	rubella IgG+	F		no	negative			1.52895	1.82017	0.65688	2	20, 20	MPXV E8L	131.848			1	AMR
RU48	RU48	rubella IgG+	F		no	negative			1.52895	1.82017	0.65688	2	20, 20	MPXV M1R	15.8769			1	AMR
RU48	RU48	rubella IgG+	F		no	negative			1.52895	1.82017	0.65688	2	20, 20	VACV A27L	28.8898			1	AMR
RU48	RU48	rubella IgG+	F		no	negative			1.52895	1.82017	0.65688	2	20, 20	VACV A33R	21.0693			1	AMR
RU48	RU48	rubella IgG+	F		no	negative			1.52895	1.82017	0.65688	2	20, 20	VACV B5R	13.9031			1	AMR
RU48	RU48	rubella IgG+	F		no	negative			1.52895	1.82017	0.65688	2	20, 20	VACV D8L	11.8937			1	detected, <LLoQ
RU48	RU48	rubella IgG+	F		no	negative			1.52895	1.82017	0.65688	2	20, 20	VACV L1R	19.5059			1	AMR
RU49	RU49	rubella IgG+	F		no	negative			1.83673	1.97528	0.767733	2	20, 20	MPXV A29L	15.0961			1	detected, <LLoQ
RU49	RU49	rubella IgG+	F		no	negative			1.83673	1.97528	0.767733	2	20, 20	MPXV A35R	8.49984			1	detected, <LLoQ
RU49	RU49	rubella IgG+	F		no	negative			1.83673	1.97528	0.767733	2	20, 20	MPXV B6R	7.41017			1	detected, <LLoQ
RU49	RU49	rubella IgG+	F		no	negative			1.83673	1.97528	0.767733	2	20, 20	MPXV E8L	34.4573			1	AMR
RU49	RU49	rubella IgG+	F		no	negative			1.83673	1.97528	0.767733	2	20, 20	MPXV M1R	10.365			1	detected, <LLoQ
RU49	RU49	rubella IgG+	F		no	negative			1.83673	1.97528	0.767733	2	20, 20	VACV A27L	14.5828			1	AMR
RU49	RU49	rubella IgG+	F		no	negative			1.83673	1.97528	0.767733	2	20, 20	VACV A33R	6.04552			1	detected, <LLoQ
RU49	RU49	rubella IgG+	F		no	negative			1.83673	1.97528	0.767733	2	20, 20	VACV B5R	7.45999			1	detected, <LLoQ
RU49	RU49	rubella IgG+	F		no	negative			1.83673	1.97528	0.767733	2	20, 20	VACV D8L	17.2378			1	AMR
RU49	RU49	rubella IgG+	F		no	negative			1.83673	1.97528	0.767733	2	20, 20	VACV L1R	13.389			1	detected, <LLoQ
RU50	RU50	rubella IgG+	F		no	negative			3.05759	1.66842	0.547309	2	20, 20	MPXV A29L	7.3751			1	detected, <LLoQ
RU50	RU50	rubella IgG+	F		no	negative			3.05759	1.66842	0.547309	2	20, 20	MPXV A35R	9.07856			1	detected, <LLoQ
RU50	RU50	rubella IgG+	F		no	negative			3.05759	1.66842	0.547309	2	20, 20	MPXV B6R	8.71821			1	detected, <LLoQ
RU50	RU50	rubella IgG+	F		no	negative			3.05759	1.66842	0.547309	2	20, 20	MPXV E8L	11.3459			1	detected, <LLoQ
RU50	RU50	rubella IgG+	F		no	negative			3.05759	1.66842	0.547309	2	20, 20	MPXV M1R	13.3835			1	AMR
RU50	RU50	rubella IgG+	F		no	negative			3.05759	1.66842	0.547309	2	20, 20	VACV A27L	11.1422			1	detected, <LLoQ
RU50	RU50	rubella IgG+	F		no	negative			3.05759	1.66842	0.547309	2	20, 20	VACV A33R	8.00956			1	detected, <LLoQ
RU50	RU50	rubella IgG+	F		no	negative			3.05759	1.66842	0.547309	2	20, 20	VACV B5R	8.99986			1	detected, <LLoQ
RU50	RU50	rubella IgG+	F		no	negative			3.05759	1.66842	0.547309	2	20, 20	VACV D8L	7.31666			1	detected, <LLoQ
RU50	RU50	rubella IgG+	F		no	negative			3.05759	1.66842	0.547309	2	20, 20	VACV L1R	15.414			1	detected, <LLoQ
RU51	RU51	rubella IgG+	F		no	negative			2.46207	1.25537	0.230405	2	20, 20	MPXV A29L	25.264			1	AMR
RU51	RU51	rubella IgG+	F		no	negative			2.46207	1.25537	0.230405	2	20, 20	MPXV A35R	22.908			1	AMR
RU51	RU51	rubella IgG+	F		no	negative			2.46207	1.25537	0.230405	2	20, 20	MPXV B6R	26.7662			1	detected, <LLoQ
RU51	RU51	rubella IgG+	F		no	negative			2.46207	1.25537	0.230405	2	20, 20	MPXV E8L	215.273			1	AMR
RU51	RU51	rubella IgG+	F		no	negative			2.46207	1.25537	0.230405	2	20, 20	MPXV M1R	37.5284			1	AMR
RU51	RU51	rubella IgG+	F		no	negative			2.46207	1.25537	0.230405	2	20, 20	VACV A27L	29.7214			1	AMR
RU51	RU51	rubella IgG+	F		no	negative			2.46207	1.25537	0.230405	2	20, 20	VACV A33R	15.3992			1	AMR
RU51	RU51	rubella IgG+	F		no	negative			2.46207	1.25537	0.230405	2	20, 20	VACV B5R	23.6657			1	AMR
RU51	RU51	rubella IgG+	F		no	negative			2.46207	1.25537	0.230405	2	20, 20	VACV D8L	802.854			1	AMR
RU51	RU51	rubella IgG+	F		no	negative			2.46207	1.25537	0.230405	2	20, 20	VACV L1R	40.4535			1	AMR
RU52	RU52	rubella IgG+	F		no	negative			1			1	20	MPXV A29L	7.36825			1	detected, <LLoQ
RU52	RU52	rubella IgG+	F		no	negative			1			1	20	MPXV A35R	10.8025			1	AMR
RU52	RU52	rubella IgG+	F		no	negative			1			1	20	MPXV B6R	7.37472			1	detected, <LLoQ
RU52	RU52	rubella IgG+	F		no	negative			1			1	20	MPXV E8L	85.9593			1	AMR
RU52	RU52	rubella IgG+	F		no	negative			1			1	20	MPXV M1R	14.4861			1	AMR
RU52	RU52	rubella IgG+	F		no	negative			1			1	20	VACV A27L	7.26362			1	detected, <LLoQ
RU52	RU52	rubella IgG+	F		no	negative			1			1	20	VACV A33R	9.13341			1	detected, <LLoQ
RU52	RU52	rubella IgG+	F		no	negative			1			1	20	VACV B5R	11.1284			1	detected, <LLoQ
RU52	RU52	rubella IgG+	F		no	negative			1			1	20	VACV D8L	10.9424			1	detected, <LLoQ
RU52	RU52	rubella IgG+	F		no	negative			1			1	20	VACV L1R	16.6679			1	detected, <LLoQ
RU53	RU53	rubella IgG+	F		no	negative			2.1526			1	20	MPXV A29L	524.887			1	AMR
RU53	RU53	rubella IgG+	F		no	negative			2.1526			1	20	MPXV A35R	64.2516			1	AMR
RU53	RU53	rubella IgG+	F		no	negative			2.1526			1	20	MPXV B6R	46.8832			1	AMR
RU53	RU53	rubella IgG+	F		no	negative			2.1526			1	20	MPXV E8L	430.739			1	AMR
RU53	RU53	rubella IgG+	F		no	negative			2.1526			1	20	MPXV M1R	64.5967			1	AMR
RU53	RU53	rubella IgG+	F		no	negative			2.1526			1	20	VACV A27L	555.609			1	AMR
RU53	RU53	rubella IgG+	F		no	negative			2.1526			1	20	VACV A33R	69.4938			1	AMR
RU53	RU53	rubella IgG+	F		no	negative			2.1526			1	20	VACV B5R	50.1217			1	AMR
RU53	RU53	rubella IgG+	F		no	negative			2.1526			1	20	VACV D8L	52.3292			1	AMR
RU53	RU53	rubella IgG+	F		no	negative			2.1526			1	20	VACV L1R	76.9333			1	AMR
RU54	RU54	rubella IgG+	F		no	negative			3.62768			1	20	MPXV A29L	10.7081			1	detected, <LLoQ
RU54	RU54	rubella IgG+	F		no	negative			3.62768			1	20	MPXV A35R	12.1548			1	AMR
RU54	RU54	rubella IgG+	F		no	negative			3.62768			1	20	MPXV B6R	10.1065			1	detected, <LLoQ
RU54	RU54	rubella IgG+	F		no	negative			3.62768			1	20	MPXV E8L	28.9021			1	AMR
RU54	RU54	rubella IgG+	F		no	negative			3.62768			1	20	MPXV M1R	18.9011			1	AMR
RU54	RU54	rubella IgG+	F		no	negative			3.62768			1	20	VACV A27L	13.893			1	detected, <LLoQ
RU54	RU54	rubella IgG+	F		no	negative			3.62768			1	20	VACV A33R	9.9361			1	detected, <LLoQ
RU54	RU54	rubella IgG+	F		no	negative			3.62768			1	20	VACV B5R	9.28694			1	detected, <LLoQ
RU54	RU54	rubella IgG+	F		no	negative			3.62768			1	20	VACV D8L	37.8504			1	AMR
RU54	RU54	rubella IgG+	F		no	negative			3.62768			1	20	VACV L1R	26.7296			1	AMR
RU55	RU55	rubella IgG+	F		no	negative			1.02632			1	20	MPXV A29L	61.2519			1	AMR
RU55	RU55	rubella IgG+	F		no	negative			1.02632			1	20	MPXV A35R	44.047			1	AMR
RU55	RU55	rubella IgG+	F		no	negative			1.02632			1	20	MPXV B6R	40.9022			1	AMR
RU55	RU55	rubella IgG+	F		no	negative			1.02632			1	20	MPXV E8L	89.0469			1	AMR
RU55	RU55	rubella IgG+	F		no	negative			1.02632			1	20	MPXV M1R	50.7208			1	AMR
RU55	RU55	rubella IgG+	F		no	negative			1.02632			1	20	VACV A27L	100.799			1	AMR
RU55	RU55	rubella IgG+	F		no	negative			1.02632			1	20	VACV A33R	43.2372			1	AMR
RU55	RU55	rubella IgG+	F		no	negative			1.02632			1	20	VACV B5R	42.5932			1	AMR
RU55	RU55	rubella IgG+	F		no	negative			1.02632			1	20	VACV D8L	41.9447			1	AMR
RU55	RU55	rubella IgG+	F		no	negative			1.02632			1	20	VACV L1R	62.7652			1	AMR
RU56	RU56	rubella IgG+	F		no	negative			1.29991			1	20	MPXV A29L	22.6162			1	AMR
RU56	RU56	rubella IgG+	F		no	negative			1.29991			1	20	MPXV A35R	7.97526			1	detected, <LLoQ
RU56	RU56	rubella IgG+	F		no	negative			1.29991			1	20	MPXV B6R	7.40125			1	detected, <LLoQ
RU56	RU56	rubella IgG+	F		no	negative			1.29991			1	20	MPXV E8L	14.7363			1	AMR
RU56	RU56	rubella IgG+	F		no	negative			1.29991			1	20	MPXV M1R	12.72			1	AMR
RU56	RU56	rubella IgG+	F		no	negative			1.29991			1	20	VACV A27L	24.7278			1	AMR
RU56	RU56	rubella IgG+	F		no	negative			1.29991			1	20	VACV A33R	7.64526			1	detected, <LLoQ
RU56	RU56	rubella IgG+	F		no	negative			1.29991			1	20	VACV B5R	6.95703			1	detected, <LLoQ
RU56	RU56	rubella IgG+	F		no	negative			1.29991			1	20	VACV D8L	10.6802			1	detected, <LLoQ
RU56	RU56	rubella IgG+	F		no	negative			1.29991			1	20	VACV L1R	14.9529			1	detected, <LLoQ
RU57	RU57	rubella IgG+	F		no	negative			1			1	20	MPXV A29L	101.957			1	AMR
RU57	RU57	rubella IgG+	F		no	negative			1			1	20	MPXV A35R	14.9403			1	AMR
RU57	RU57	rubella IgG+	F		no	negative			1			1	20	MPXV B6R	13.5468			1	detected, <LLoQ
RU57	RU57	rubella IgG+	F		no	negative			1			1	20	MPXV E8L	208.984			1	AMR
RU57	RU57	rubella IgG+	F		no	negative			1			1	20	MPXV M1R	17.2096			1	AMR
RU57	RU57	rubella IgG+	F		no	negative			1			1	20	VACV A27L	105.387			1	AMR
RU57	RU57	rubella IgG+	F		no	negative			1			1	20	VACV A33R	12.3543			1	detected, <LLoQ
RU57	RU57	rubella IgG+	F		no	negative			1			1	20	VACV B5R	15.2135			1	AMR
RU57	RU57	rubella IgG+	F		no	negative			1			1	20	VACV D8L	152.635			1	AMR
RU57	RU57	rubella IgG+	F		no	negative			1			1	20	VACV L1R	20.2406			1	AMR
RU58	RU58	rubella IgG+	M		no	negative			13.3429	1.06348	0.0616046	2	20, 10	MPXV A29L	300.433			1	AMR
RU58	RU58	rubella IgG+	M		no	negative			13.3429	1.06348	0.0616046	2	20, 10	MPXV A35R	472.59			1	AMR
RU58	RU58	rubella IgG+	M		no	negative			13.3429	1.06348	0.0616046	2	20, 10	MPXV B6R	905.77			1	AMR
RU58	RU58	rubella IgG+	M		no	negative			13.3429	1.06348	0.0616046	2	20, 10	MPXV E8L	1122			1	AMR
RU58	RU58	rubella IgG+	M		no	negative			13.3429	1.06348	0.0616046	2	20, 10	MPXV M1R	492.214			1	AMR
RU58	RU58	rubella IgG+	M		no	negative			13.3429	1.06348	0.0616046	2	20, 10	VACV A27L	287.264			1	AMR
RU58	RU58	rubella IgG+	M		no	negative			13.3429	1.06348	0.0616046	2	20, 10	VACV A33R	574.245			1	AMR
RU58	RU58	rubella IgG+	M		no	negative			13.3429	1.06348	0.0616046	2	20, 10	VACV B5R	1397.43			1	AMR
RU58	RU58	rubella IgG+	M		no	negative			13.3429	1.06348	0.0616046	2	20, 10	VACV D8L	1302.01			1	AMR
RU58	RU58	rubella IgG+	M		no	negative			13.3429	1.06348	0.0616046	2	20, 10	VACV L1R	515.573			1	AMR
RU59	RU59	rubella IgG+	M		no	negative			1.00003			1	20	MPXV A29L	40.9575			1	AMR
RU59	RU59	rubella IgG+	M		no	negative			1.00003			1	20	MPXV A35R	17.445			1	AMR
RU59	RU59	rubella IgG+	M		no	negative			1.00003			1	20	MPXV B6R	14.3801			1	detected, <LLoQ
RU59	RU59	rubella IgG+	M		no	negative			1.00003			1	20	MPXV E8L	19.3356			1	AMR
RU59	RU59	rubella IgG+	M		no	negative			1.00003			1	20	MPXV M1R	23.6563			1	AMR
RU59	RU59	rubella IgG+	M		no	negative			1.00003			1	20	VACV A27L	48.7743			1	AMR
RU59	RU59	rubella IgG+	M		no	negative			1.00003			1	20	VACV A33R	17.9662			1	AMR
RU59	RU59	rubella IgG+	M		no	negative			1.00003			1	20	VACV B5R	14.9308			1	AMR
RU59	RU59	rubella IgG+	M		no	negative			1.00003			1	20	VACV D8L	45.6341			1	AMR
RU59	RU59	rubella IgG+	M		no	negative			1.00003			1	20	VACV L1R	25.7683			1	AMR
RU60	RU60	rubella IgG+	F		no	negative			2.23926			1	20	MPXV A29L	4.90935			1	detected, <LLoQ
RU60	RU60	rubella IgG+	F		no	negative			2.23926			1	20	MPXV A35R	5.23399			1	detected, <LLoQ
RU60	RU60	rubella IgG+	F		no	negative			2.23926			1	20	MPXV B6R	11.566			1	detected, <LLoQ
RU60	RU60	rubella IgG+	F		no	negative			2.23926			1	20	MPXV E8L	24.4879			1	AMR
RU60	RU60	rubella IgG+	F		no	negative			2.23926			1	20	MPXV M1R	7.90336			1	detected, <LLoQ
RU60	RU60	rubella IgG+	F		no	negative			2.23926			1	20	VACV A27L	3.43849			1	detected, <LLoQ
RU60	RU60	rubella IgG+	F		no	negative			2.23926			1	20	VACV A33R	4.76009			1	detected, <LLoQ
RU60	RU60	rubella IgG+	F		no	negative			2.23926			1	20	VACV B5R	3.86691			1	detected, <LLoQ
RU60	RU60	rubella IgG+	F		no	negative			2.23926			1	20	VACV D8L	6.4859			1	detected, <LLoQ
RU60	RU60	rubella IgG+	F		no	negative			2.23926			1	20	VACV L1R	9.06116			1	detected, <LLoQ
RU61	RU61	rubella IgG+	F		no	negative			1.01729			1	20	MPXV A29L	25.9306			1	AMR
RU61	RU61	rubella IgG+	F		no	negative			1.01729			1	20	MPXV A35R	54.2746			1	AMR
RU61	RU61	rubella IgG+	F		no	negative			1.01729			1	20	MPXV B6R	34.7006			1	AMR
RU61	RU61	rubella IgG+	F		no	negative			1.01729			1	20	MPXV E8L	31.4917			1	AMR
RU61	RU61	rubella IgG+	F		no	negative			1.01729			1	20	MPXV M1R	49.2074			1	AMR
RU61	RU61	rubella IgG+	F		no	negative			1.01729			1	20	VACV A27L	21.4828			1	AMR
RU61	RU61	rubella IgG+	F		no	negative			1.01729			1	20	VACV A33R	36.8331			1	AMR
RU61	RU61	rubella IgG+	F		no	negative			1.01729			1	20	VACV B5R	33.6234			1	AMR
RU61	RU61	rubella IgG+	F		no	negative			1.01729			1	20	VACV D8L	33.2673			1	AMR
RU61	RU61	rubella IgG+	F		no	negative			1.01729			1	20	VACV L1R	54.6829			1	AMR
RU62	RU62	rubella IgG+	F		no	negative			6.38978	1.3784	0.32937	2	20, 10	MPXV A29L	31.8229			1	AMR
RU62	RU62	rubella IgG+	F		no	negative			6.38978	1.3784	0.32937	2	20, 10	MPXV A35R	51.6949			1	AMR
RU62	RU62	rubella IgG+	F		no	negative			6.38978	1.3784	0.32937	2	20, 10	MPXV B6R	37.7588			1	AMR
RU62	RU62	rubella IgG+	F		no	negative			6.38978	1.3784	0.32937	2	20, 10	MPXV E8L	98.8783			1	AMR
RU62	RU62	rubella IgG+	F		no	negative			6.38978	1.3784	0.32937	2	20, 10	MPXV M1R	53.908			1	AMR
RU62	RU62	rubella IgG+	F		no	negative			6.38978	1.3784	0.32937	2	20, 10	VACV A27L	30.683			1	AMR
RU62	RU62	rubella IgG+	F		no	negative			6.38978	1.3784	0.32937	2	20, 10	VACV A33R	54.5946			1	AMR
RU62	RU62	rubella IgG+	F		no	negative			6.38978	1.3784	0.32937	2	20, 10	VACV B5R	41.6899			1	AMR
RU62	RU62	rubella IgG+	F		no	negative			6.38978	1.3784	0.32937	2	20, 10	VACV D8L	43.9931			1	AMR
RU62	RU62	rubella IgG+	F		no	negative			6.38978	1.3784	0.32937	2	20, 10	VACV L1R	63.242			1	AMR
RU63	RU63	rubella IgG+	F		no	negative			3.48755			1	20	MPXV A29L	18.7659			1	AMR
RU63	RU63	rubella IgG+	F		no	negative			3.48755			1	20	MPXV A35R	9.39791			1	detected, <LLoQ
RU63	RU63	rubella IgG+	F		no	negative			3.48755			1	20	MPXV B6R	56.2141			1	AMR
RU63	RU63	rubella IgG+	F		no	negative			3.48755			1	20	MPXV E8L	588.659			1	AMR
RU63	RU63	rubella IgG+	F		no	negative			3.48755			1	20	MPXV M1R	20.1629			1	AMR
RU63	RU63	rubella IgG+	F		no	negative			3.48755			1	20	VACV A27L	18.7416			1	AMR
RU63	RU63	rubella IgG+	F		no	negative			3.48755			1	20	VACV A33R	9.14602			1	detected, <LLoQ
RU63	RU63	rubella IgG+	F		no	negative			3.48755			1	20	VACV B5R	52.3263			1	AMR
RU63	RU63	rubella IgG+	F		no	negative			3.48755			1	20	VACV D8L	7.99508			1	detected, <LLoQ
RU63	RU63	rubella IgG+	F		no	negative			3.48755			1	20	VACV L1R	26.6061			1	AMR
RU64	RU64	rubella IgG+	M		no	negative			1.12213			1	20	MPXV A29L	160.713			1	AMR
RU64	RU64	rubella IgG+	M		no	negative			1.12213			1	20	MPXV A35R	16.5158			1	AMR
RU64	RU64	rubella IgG+	M		no	negative			1.12213			1	20	MPXV B6R	11.0935			1	detected, <LLoQ
RU64	RU64	rubella IgG+	M		no	negative			1.12213			1	20	MPXV E8L	30.0877			1	AMR
RU64	RU64	rubella IgG+	M		no	negative			1.12213			1	20	MPXV M1R	22.0606			1	AMR
RU64	RU64	rubella IgG+	M		no	negative			1.12213			1	20	VACV A27L	259.9			1	AMR
RU64	RU64	rubella IgG+	M		no	negative			1.12213			1	20	VACV A33R	16.5542			1	AMR
RU64	RU64	rubella IgG+	M		no	negative			1.12213			1	20	VACV B5R	10.9093			1	detected, <LLoQ
RU64	RU64	rubella IgG+	M		no	negative			1.12213			1	20	VACV D8L	12.632			1	detected, <LLoQ
RU64	RU64	rubella IgG+	M		no	negative			1.12213			1	20	VACV L1R	27.7571			1	AMR
RU65	RU65	rubella IgG+	F		no	negative			1.00066			1	20	MPXV A29L	24.344			1	AMR
RU65	RU65	rubella IgG+	F		no	negative			1.00066			1	20	MPXV A35R	13.266			1	AMR
RU65	RU65	rubella IgG+	F		no	negative			1.00066			1	20	MPXV B6R	10.9766			1	detected, <LLoQ
RU65	RU65	rubella IgG+	F		no	negative			1.00066			1	20	MPXV E8L	107.284			1	AMR
RU65	RU65	rubella IgG+	F		no	negative			1.00066			1	20	MPXV M1R	19.0904			1	AMR
RU65	RU65	rubella IgG+	F		no	negative			1.00066			1	20	VACV A27L	123.642			1	AMR
RU65	RU65	rubella IgG+	F		no	negative			1.00066			1	20	VACV A33R	11.0557			1	detected, <LLoQ
RU65	RU65	rubella IgG+	F		no	negative			1.00066			1	20	VACV B5R	16.6683			1	AMR
RU65	RU65	rubella IgG+	F		no	negative			1.00066			1	20	VACV D8L	12.894			1	detected, <LLoQ
RU65	RU65	rubella IgG+	F		no	negative			1.00066			1	20	VACV L1R	19.0358			1	detected, <LLoQ
RU66	RU66	rubella IgG+	F		no	negative			1.00014			1	20	MPXV A29L	33.659			1	AMR
RU66	RU66	rubella IgG+	F		no	negative			1.00014			1	20	MPXV A35R	42.4647			1	AMR
RU66	RU66	rubella IgG+	F		no	negative			1.00014			1	20	MPXV B6R	28.7269			1	detected, <LLoQ
RU66	RU66	rubella IgG+	F		no	negative			1.00014			1	20	MPXV E8L	290.33			1	AMR
RU66	RU66	rubella IgG+	F		no	negative			1.00014			1	20	MPXV M1R	56.9292			1	AMR
RU66	RU66	rubella IgG+	F		no	negative			1.00014			1	20	VACV A27L	29.3278			1	AMR
RU66	RU66	rubella IgG+	F		no	negative			1.00014			1	20	VACV A33R	38.6224			1	AMR
RU66	RU66	rubella IgG+	F		no	negative			1.00014			1	20	VACV B5R	32.8724			1	AMR
RU66	RU66	rubella IgG+	F		no	negative			1.00014			1	20	VACV D8L	33.1253			1	AMR
RU66	RU66	rubella IgG+	F		no	negative			1.00014			1	20	VACV L1R	59.8722			1	AMR
RU67	RU67	rubella IgG+	F		no	negative			3.4074			1	20	MPXV A29L	9.47363			1	detected, <LLoQ
RU67	RU67	rubella IgG+	F		no	negative			3.4074			1	20	MPXV A35R	8.08519			1	detected, <LLoQ
RU67	RU67	rubella IgG+	F		no	negative			3.4074			1	20	MPXV B6R	9.12753			1	detected, <LLoQ
RU67	RU67	rubella IgG+	F		no	negative			3.4074			1	20	MPXV E8L	190.429			1	AMR
RU67	RU67	rubella IgG+	F		no	negative			3.4074			1	20	MPXV M1R	14.8409			1	AMR
RU67	RU67	rubella IgG+	F		no	negative			3.4074			1	20	VACV A27L	6.27267			1	detected, <LLoQ
RU67	RU67	rubella IgG+	F		no	negative			3.4074			1	20	VACV A33R	6.77873			1	detected, <LLoQ
RU67	RU67	rubella IgG+	F		no	negative			3.4074			1	20	VACV B5R	9.35898			1	detected, <LLoQ
RU67	RU67	rubella IgG+	F		no	negative			3.4074			1	20	VACV D8L	8.21299			1	detected, <LLoQ
RU67	RU67	rubella IgG+	F		no	negative			3.4074			1	20	VACV L1R	14.6262			1	detected, <LLoQ
RU68	RU68	rubella IgG+	F		no	negative			1			1	20	MPXV A29L	23.1543			1	AMR
RU68	RU68	rubella IgG+	F		no	negative			1			1	20	MPXV A35R	35.1298			1	AMR
RU68	RU68	rubella IgG+	F		no	negative			1			1	20	MPXV B6R	21.1816			1	detected, <LLoQ
RU68	RU68	rubella IgG+	F		no	negative			1			1	20	MPXV E8L	23.5928			1	AMR
RU68	RU68	rubella IgG+	F		no	negative			1			1	20	MPXV M1R	39.2684			1	AMR
RU68	RU68	rubella IgG+	F		no	negative			1			1	20	VACV A27L	22.5456			1	AMR
RU68	RU68	rubella IgG+	F		no	negative			1			1	20	VACV A33R	21.9863			1	AMR
RU68	RU68	rubella IgG+	F		no	negative			1			1	20	VACV B5R	18.3206			1	AMR
RU68	RU68	rubella IgG+	F		no	negative			1			1	20	VACV D8L	45.1077			1	AMR
RU68	RU68	rubella IgG+	F		no	negative			1			1	20	VACV L1R	40.1756			1	AMR
RU69	RU69	rubella IgG+	F		no	negative			1.00015			1	20	MPXV A29L	27.8411			1	AMR
RU69	RU69	rubella IgG+	F		no	negative			1.00015			1	20	MPXV A35R	9.18094			1	detected, <LLoQ
RU69	RU69	rubella IgG+	F		no	negative			1.00015			1	20	MPXV B6R	7.25868			1	detected, <LLoQ
RU69	RU69	rubella IgG+	F		no	negative			1.00015			1	20	MPXV E8L	2264.84			1	AMR
RU69	RU69	rubella IgG+	F		no	negative			1.00015			1	20	MPXV M1R	16.7974			1	AMR
RU69	RU69	rubella IgG+	F		no	negative			1.00015			1	20	VACV A27L	22.4302			1	AMR
RU69	RU69	rubella IgG+	F		no	negative			1.00015			1	20	VACV A33R	6.83854			1	detected, <LLoQ
RU69	RU69	rubella IgG+	F		no	negative			1.00015			1	20	VACV B5R	8.07457			1	detected, <LLoQ
RU69	RU69	rubella IgG+	F		no	negative			1.00015			1	20	VACV D8L	8.54018			1	detected, <LLoQ
RU69	RU69	rubella IgG+	F		no	negative			1.00015			1	20	VACV L1R	16.4237			1	detected, <LLoQ
RU70	RU70	rubella IgG+	F		no	negative			1.00001			1	20	MPXV A29L	767.476			1	AMR
RU70	RU70	rubella IgG+	F		no	negative			1.00001			1	20	MPXV A35R	28.8579			1	AMR
RU70	RU70	rubella IgG+	F		no	negative			1.00001			1	20	MPXV B6R	23.987			1	detected, <LLoQ
RU70	RU70	rubella IgG+	F		no	negative			1.00001			1	20	MPXV E8L	26.8446			1	AMR
RU70	RU70	rubella IgG+	F		no	negative			1.00001			1	20	MPXV M1R	35.542			1	AMR
RU70	RU70	rubella IgG+	F		no	negative			1.00001			1	20	VACV A27L	1065.56			1	AMR
RU70	RU70	rubella IgG+	F		no	negative			1.00001			1	20	VACV A33R	28.2781			1	AMR
RU70	RU70	rubella IgG+	F		no	negative			1.00001			1	20	VACV B5R	27.2114			1	AMR
RU70	RU70	rubella IgG+	F		no	negative			1.00001			1	20	VACV D8L	23.8797			1	AMR
RU70	RU70	rubella IgG+	F		no	negative			1.00001			1	20	VACV L1R	37.4977			1	AMR
RU71	RU71	rubella IgG+	F		no	negative			1			1	20	MPXV A29L	10.8369			1	detected, <LLoQ
RU71	RU71	rubella IgG+	F		no	negative			1			1	20	MPXV A35R	12.8476			1	AMR
RU71	RU71	rubella IgG+	F		no	negative			1			1	20	MPXV B6R	37.08			1	AMR
RU71	RU71	rubella IgG+	F		no	negative			1			1	20	MPXV E8L	18.6286			1	AMR
RU71	RU71	rubella IgG+	F		no	negative			1			1	20	MPXV M1R	17.4964			1	AMR
RU71	RU71	rubella IgG+	F		no	negative			1			1	20	VACV A27L	12.2136			1	detected, <LLoQ
RU71	RU71	rubella IgG+	F		no	negative			1			1	20	VACV A33R	9.9353			1	detected, <LLoQ
RU71	RU71	rubella IgG+	F		no	negative			1			1	20	VACV B5R	37.9498			1	AMR
RU71	RU71	rubella IgG+	F		no	negative			1			1	20	VACV D8L	10.0785			1	detected, <LLoQ
RU71	RU71	rubella IgG+	F		no	negative			1			1	20	VACV L1R	16.5148			1	detected, <LLoQ
RU72	RU72	rubella IgG+	F		no	negative			4.22602			1	20	MPXV A29L	213.325			1	AMR
RU72	RU72	rubella IgG+	F		no	negative			4.22602			1	20	MPXV A35R	39.2697			1	AMR
RU72	RU72	rubella IgG+	F		no	negative			4.22602			1	20	MPXV B6R	33.1033			1	AMR
RU72	RU72	rubella IgG+	F		no	negative			4.22602			1	20	MPXV E8L	81.775			1	AMR
RU72	RU72	rubella IgG+	F		no	negative			4.22602			1	20	MPXV M1R	67.675			1	AMR
RU72	RU72	rubella IgG+	F		no	negative			4.22602			1	20	VACV A27L	172.451			1	AMR
RU72	RU72	rubella IgG+	F		no	negative			4.22602			1	20	VACV A33R	36.0154			1	AMR
RU72	RU72	rubella IgG+	F		no	negative			4.22602			1	20	VACV B5R	31.2099			1	AMR
RU72	RU72	rubella IgG+	F		no	negative			4.22602			1	20	VACV D8L	40.3783			1	AMR
RU72	RU72	rubella IgG+	F		no	negative			4.22602			1	20	VACV L1R	68.5294			1	AMR
RU73	RU73	rubella IgG+	F		no	negative			1			1	20	MPXV A29L	4.98271			1	detected, <LLoQ
RU73	RU73	rubella IgG+	F		no	negative			1			1	20	MPXV A35R	6.15677			1	detected, <LLoQ
RU73	RU73	rubella IgG+	F		no	negative			1			1	20	MPXV B6R	6.15613			1	detected, <LLoQ
RU73	RU73	rubella IgG+	F		no	negative			1			1	20	MPXV E8L	7.20807			1	detected, <LLoQ
RU73	RU73	rubella IgG+	F		no	negative			1			1	20	MPXV M1R	13.007			1	AMR
RU73	RU73	rubella IgG+	F		no	negative			1			1	20	VACV A27L	5.77263			1	detected, <LLoQ
RU73	RU73	rubella IgG+	F		no	negative			1			1	20	VACV A33R	5.77159			1	detected, <LLoQ
RU73	RU73	rubella IgG+	F		no	negative			1			1	20	VACV B5R	6.50433			1	detected, <LLoQ
RU73	RU73	rubella IgG+	F		no	negative			1			1	20	VACV D8L	6.45695			1	detected, <LLoQ
RU73	RU73	rubella IgG+	F		no	negative			1			1	20	VACV L1R	13.4681			1	detected, <LLoQ
RU74	RU74	rubella IgG+	F		no	negative			1			1	20	MPXV A29L	68.6084			1	AMR
RU74	RU74	rubella IgG+	F		no	negative			1			1	20	MPXV A35R	8.89891			1	detected, <LLoQ
RU74	RU74	rubella IgG+	F		no	negative			1			1	20	MPXV B6R	7.45339			1	detected, <LLoQ
RU74	RU74	rubella IgG+	F		no	negative			1			1	20	MPXV E8L	163.749			1	AMR
RU74	RU74	rubella IgG+	F		no	negative			1			1	20	MPXV M1R	32.9965			1	AMR
RU74	RU74	rubella IgG+	F		no	negative			1			1	20	VACV A27L	71.4289			1	AMR
RU74	RU74	rubella IgG+	F		no	negative			1			1	20	VACV A33R	7.19307			1	detected, <LLoQ
RU74	RU74	rubella IgG+	F		no	negative			1			1	20	VACV B5R	7.92423			1	detected, <LLoQ
RU74	RU74	rubella IgG+	F		no	negative			1			1	20	VACV D8L	25.1264			1	AMR
RU74	RU74	rubella IgG+	F		no	negative			1			1	20	VACV L1R	33.7741			1	AMR
RU75	RU75	rubella IgG+	F		no	negative			1.00008			1	20	MPXV A29L	14.1915			1	detected, <LLoQ
RU75	RU75	rubella IgG+	F		no	negative			1.00008			1	20	MPXV A35R	8.33253			1	detected, <LLoQ
RU75	RU75	rubella IgG+	F		no	negative			1.00008			1	20	MPXV B6R	20.1437			1	detected, <LLoQ
RU75	RU75	rubella IgG+	F		no	negative			1.00008			1	20	MPXV E8L	373.804			1	AMR
RU75	RU75	rubella IgG+	F		no	negative			1.00008			1	20	MPXV M1R	17.2942			1	AMR
RU75	RU75	rubella IgG+	F		no	negative			1.00008			1	20	VACV A27L	8.38121			1	detected, <LLoQ
RU75	RU75	rubella IgG+	F		no	negative			1.00008			1	20	VACV A33R	6.40816			1	detected, <LLoQ
RU75	RU75	rubella IgG+	F		no	negative			1.00008			1	20	VACV B5R	13.3297			1	AMR
RU75	RU75	rubella IgG+	F		no	negative			1.00008			1	20	VACV D8L	168.37			1	AMR
RU75	RU75	rubella IgG+	F		no	negative			1.00008			1	20	VACV L1R	13.5002			1	detected, <LLoQ
RU76	RU76	rubella IgG+	F		no	negative			1.53595			1	20	MPXV A29L	16.2353			1	detected, <LLoQ
RU76	RU76	rubella IgG+	F		no	negative			1.53595			1	20	MPXV A35R	15.7046			1	AMR
RU76	RU76	rubella IgG+	F		no	negative			1.53595			1	20	MPXV B6R	13.6286			1	detected, <LLoQ
RU76	RU76	rubella IgG+	F		no	negative			1.53595			1	20	MPXV E8L	21.1973			1	AMR
RU76	RU76	rubella IgG+	F		no	negative			1.53595			1	20	MPXV M1R	26.1353			1	AMR
RU76	RU76	rubella IgG+	F		no	negative			1.53595			1	20	VACV A27L	15.3149			1	AMR
RU76	RU76	rubella IgG+	F		no	negative			1.53595			1	20	VACV A33R	15.2135			1	AMR
RU76	RU76	rubella IgG+	F		no	negative			1.53595			1	20	VACV B5R	14.6691			1	AMR
RU76	RU76	rubella IgG+	F		no	negative			1.53595			1	20	VACV D8L	18.3198			1	AMR
RU76	RU76	rubella IgG+	F		no	negative			1.53595			1	20	VACV L1R	28.5416			1	AMR
RU77	RU77	rubella IgG+	F		no	negative			1.00003			1	20	MPXV A29L	9.96524			1	detected, <LLoQ
RU77	RU77	rubella IgG+	F		no	negative			1.00003			1	20	MPXV A35R	7.4022			1	detected, <LLoQ
RU77	RU77	rubella IgG+	F		no	negative			1.00003			1	20	MPXV B6R	20.7209			1	detected, <LLoQ
RU77	RU77	rubella IgG+	F		no	negative			1.00003			1	20	MPXV E8L	6.97934			1	detected, <LLoQ
RU77	RU77	rubella IgG+	F		no	negative			1.00003			1	20	MPXV M1R	11.9149			1	AMR
RU77	RU77	rubella IgG+	F		no	negative			1.00003			1	20	VACV A27L	27.6091			1	AMR
RU77	RU77	rubella IgG+	F		no	negative			1.00003			1	20	VACV A33R	5.86519			1	detected, <LLoQ
RU77	RU77	rubella IgG+	F		no	negative			1.00003			1	20	VACV B5R	21.2007			1	AMR
RU77	RU77	rubella IgG+	F		no	negative			1.00003			1	20	VACV D8L	8.93044			1	detected, <LLoQ
RU77	RU77	rubella IgG+	F		no	negative			1.00003			1	20	VACV L1R	12.3336			1	detected, <LLoQ
RU78	RU78	rubella IgG+	M		no	negative			1.00009			1	20	MPXV A29L	18.2315			1	AMR
RU78	RU78	rubella IgG+	M		no	negative			1.00009			1	20	MPXV A35R	11.2849			1	AMR
RU78	RU78	rubella IgG+	M		no	negative			1.00009			1	20	MPXV B6R	10.0928			1	detected, <LLoQ
RU78	RU78	rubella IgG+	M		no	negative			1.00009			1	20	MPXV E8L	72.6554			1	AMR
RU78	RU78	rubella IgG+	M		no	negative			1.00009			1	20	MPXV M1R	23.5374			1	AMR
RU78	RU78	rubella IgG+	M		no	negative			1.00009			1	20	VACV A27L	18.9576			1	AMR
RU78	RU78	rubella IgG+	M		no	negative			1.00009			1	20	VACV A33R	9.18437			1	detected, <LLoQ
RU78	RU78	rubella IgG+	M		no	negative			1.00009			1	20	VACV B5R	11.1802			1	detected, <LLoQ
RU78	RU78	rubella IgG+	M		no	negative			1.00009			1	20	VACV D8L	12.207			1	detected, <LLoQ
RU78	RU78	rubella IgG+	M		no	negative			1.00009			1	20	VACV L1R	25.3309			1	AMR
RU79	RU79	rubella IgG+	F		no	negative			4.97043	1.44392	0.380113	3	20, 20, 10	MPXV A29L	38.0401			1	AMR
RU79	RU79	rubella IgG+	F		no	negative			4.97043	1.44392	0.380113	3	20, 20, 10	MPXV A35R	13.6544			1	AMR
RU79	RU79	rubella IgG+	F		no	negative			4.97043	1.44392	0.380113	3	20, 20, 10	MPXV B6R	14.0784			1	detected, <LLoQ
RU79	RU79	rubella IgG+	F		no	negative			4.97043	1.44392	0.380113	3	20, 20, 10	MPXV E8L	27.6655			1	AMR
RU79	RU79	rubella IgG+	F		no	negative			4.97043	1.44392	0.380113	3	20, 20, 10	MPXV M1R	29.3203			1	AMR
RU79	RU79	rubella IgG+	F		no	negative			4.97043	1.44392	0.380113	3	20, 20, 10	VACV A27L	35.8489			1	AMR
RU79	RU79	rubella IgG+	F		no	negative			4.97043	1.44392	0.380113	3	20, 20, 10	VACV A33R	14.363			1	AMR
RU79	RU79	rubella IgG+	F		no	negative			4.97043	1.44392	0.380113	3	20, 20, 10	VACV B5R	21.7708			1	AMR
RU79	RU79	rubella IgG+	F		no	negative			4.97043	1.44392	0.380113	3	20, 20, 10	VACV D8L	12.5515			1	detected, <LLoQ
RU79	RU79	rubella IgG+	F		no	negative			4.97043	1.44392	0.380113	3	20, 20, 10	VACV L1R	29.0997			1	AMR
RU80	RU80	rubella IgG+	F		no	negative			4.87718			1	20	MPXV A29L	7.77532			1	detected, <LLoQ
RU80	RU80	rubella IgG+	F		no	negative			4.87718			1	20	MPXV A35R	7.81107			1	detected, <LLoQ
RU80	RU80	rubella IgG+	F		no	negative			4.87718			1	20	MPXV B6R	6.4596			1	detected, <LLoQ
RU80	RU80	rubella IgG+	F		no	negative			4.87718			1	20	MPXV E8L	438.863			1	AMR
RU80	RU80	rubella IgG+	F		no	negative			4.87718			1	20	MPXV M1R	16.4608			1	AMR
RU80	RU80	rubella IgG+	F		no	negative			4.87718			1	20	VACV A27L	12.4213			1	detected, <LLoQ
RU80	RU80	rubella IgG+	F		no	negative			4.87718			1	20	VACV A33R	6.51824			1	detected, <LLoQ
RU80	RU80	rubella IgG+	F		no	negative			4.87718			1	20	VACV B5R	9.2503			1	detected, <LLoQ
RU80	RU80	rubella IgG+	F		no	negative			4.87718			1	20	VACV D8L	8.08459			1	detected, <LLoQ
RU80	RU80	rubella IgG+	F		no	negative			4.87718			1	20	VACV L1R	18.9102			1	detected, <LLoQ
RU81	RU81	rubella IgG+	F		no	negative			1.23158			1	20	MPXV A29L	223.231			1	AMR
RU81	RU81	rubella IgG+	F		no	negative			1.23158			1	20	MPXV A35R	9.55244			1	detected, <LLoQ
RU81	RU81	rubella IgG+	F		no	negative			1.23158			1	20	MPXV B6R	8.23589			1	detected, <LLoQ
RU81	RU81	rubella IgG+	F		no	negative			1.23158			1	20	MPXV E8L	13.9118			1	AMR
RU81	RU81	rubella IgG+	F		no	negative			1.23158			1	20	MPXV M1R	17.7863			1	AMR
RU81	RU81	rubella IgG+	F		no	negative			1.23158			1	20	VACV A27L	109.353			1	AMR
RU81	RU81	rubella IgG+	F		no	negative			1.23158			1	20	VACV A33R	6.84632			1	detected, <LLoQ
RU81	RU81	rubella IgG+	F		no	negative			1.23158			1	20	VACV B5R	8.69865			1	detected, <LLoQ
RU81	RU81	rubella IgG+	F		no	negative			1.23158			1	20	VACV D8L	768.981			1	AMR
RU81	RU81	rubella IgG+	F		no	negative			1.23158			1	20	VACV L1R	18.0926			1	detected, <LLoQ
RU82	RU82	rubella IgG+	F		no	negative			2.71632			1	20	MPXV A29L	78.145			1	AMR
RU82	RU82	rubella IgG+	F		no	negative			2.71632			1	20	MPXV A35R	16.3001			1	AMR
RU82	RU82	rubella IgG+	F		no	negative			2.71632			1	20	MPXV B6R	9.59242			1	detected, <LLoQ
RU82	RU82	rubella IgG+	F		no	negative			2.71632			1	20	MPXV E8L	583.093			1	AMR
RU82	RU82	rubella IgG+	F		no	negative			2.71632			1	20	MPXV M1R	19.8009			1	AMR
RU82	RU82	rubella IgG+	F		no	negative			2.71632			1	20	VACV A27L	88.8104			1	AMR
RU82	RU82	rubella IgG+	F		no	negative			2.71632			1	20	VACV A33R	11.1373			1	detected, <LLoQ
RU82	RU82	rubella IgG+	F		no	negative			2.71632			1	20	VACV B5R	16.8712			1	AMR
RU82	RU82	rubella IgG+	F		no	negative			2.71632			1	20	VACV D8L	12.2703			1	detected, <LLoQ
RU82	RU82	rubella IgG+	F		no	negative			2.71632			1	20	VACV L1R	19.9899			1	AMR
RU83	RU83	rubella IgG+	F		no	negative			2.30193			1	20	MPXV A29L	22.1801			1	AMR
RU83	RU83	rubella IgG+	F		no	negative			2.30193			1	20	MPXV A35R	22.7991			1	AMR
RU83	RU83	rubella IgG+	F		no	negative			2.30193			1	20	MPXV B6R	37.1571			1	AMR
RU83	RU83	rubella IgG+	F		no	negative			2.30193			1	20	MPXV E8L	1046.91			1	AMR
RU83	RU83	rubella IgG+	F		no	negative			2.30193			1	20	MPXV M1R	33.8865			1	AMR
RU83	RU83	rubella IgG+	F		no	negative			2.30193			1	20	VACV A27L	18.4138			1	AMR
RU83	RU83	rubella IgG+	F		no	negative			2.30193			1	20	VACV A33R	32.9976			1	AMR
RU83	RU83	rubella IgG+	F		no	negative			2.30193			1	20	VACV B5R	40.7344			1	AMR
RU83	RU83	rubella IgG+	F		no	negative			2.30193			1	20	VACV D8L	27.1874			1	AMR
RU83	RU83	rubella IgG+	F		no	negative			2.30193			1	20	VACV L1R	34.6456			1	AMR
RU84	RU84	rubella IgG+	F		no	negative			1.22438	1.41986	0.361611	3	20, 10, 20	MPXV A29L	11.7815			1	detected, <LLoQ
RU84	RU84	rubella IgG+	F		no	negative			1.22438	1.41986	0.361611	3	20, 10, 20	MPXV A35R	9.49886			1	detected, <LLoQ
RU84	RU84	rubella IgG+	F		no	negative			1.22438	1.41986	0.361611	3	20, 10, 20	MPXV B6R	8.07455			1	detected, <LLoQ
RU84	RU84	rubella IgG+	F		no	negative			1.22438	1.41986	0.361611	3	20, 10, 20	MPXV E8L	19.3642			1	AMR
RU84	RU84	rubella IgG+	F		no	negative			1.22438	1.41986	0.361611	3	20, 10, 20	MPXV M1R	16.868			1	AMR
RU84	RU84	rubella IgG+	F		no	negative			1.22438	1.41986	0.361611	3	20, 10, 20	VACV A27L	12.6634			1	detected, <LLoQ
RU84	RU84	rubella IgG+	F		no	negative			1.22438	1.41986	0.361611	3	20, 10, 20	VACV A33R	7.72475			1	detected, <LLoQ
RU84	RU84	rubella IgG+	F		no	negative			1.22438	1.41986	0.361611	3	20, 10, 20	VACV B5R	9.50969			1	detected, <LLoQ
RU84	RU84	rubella IgG+	F		no	negative			1.22438	1.41986	0.361611	3	20, 10, 20	VACV D8L	9.17931			1	detected, <LLoQ
RU84	RU84	rubella IgG+	F		no	negative			1.22438	1.41986	0.361611	3	20, 10, 20	VACV L1R	17.3791			1	detected, <LLoQ
RU85	RU85	rubella IgG+	F		no	negative			1.76035			1	20	MPXV A29L	22.3125			1	AMR
RU85	RU85	rubella IgG+	F		no	negative			1.76035			1	20	MPXV A35R	19.233			1	AMR
RU85	RU85	rubella IgG+	F		no	negative			1.76035			1	20	MPXV B6R	13.9609			1	detected, <LLoQ
RU85	RU85	rubella IgG+	F		no	negative			1.76035			1	20	MPXV E8L	706.911			1	AMR
RU85	RU85	rubella IgG+	F		no	negative			1.76035			1	20	MPXV M1R	30.0184			1	AMR
RU85	RU85	rubella IgG+	F		no	negative			1.76035			1	20	VACV A27L	52.7443			1	AMR
RU85	RU85	rubella IgG+	F		no	negative			1.76035			1	20	VACV A33R	18.0517			1	AMR
RU85	RU85	rubella IgG+	F		no	negative			1.76035			1	20	VACV B5R	12.0534			1	detected, <LLoQ
RU85	RU85	rubella IgG+	F		no	negative			1.76035			1	20	VACV D8L	13.4679			1	detected, <LLoQ
RU85	RU85	rubella IgG+	F		no	negative			1.76035			1	20	VACV L1R	29.1182			1	AMR
RU86	RU86	rubella IgG+	F		no	negative			9.24115	1.38087	0.331302	2	20, 10	MPXV A29L	16.7622			1	AMR
RU86	RU86	rubella IgG+	F		no	negative			9.24115	1.38087	0.331302	2	20, 10	MPXV A35R	23.6864			1	AMR
RU86	RU86	rubella IgG+	F		no	negative			9.24115	1.38087	0.331302	2	20, 10	MPXV B6R	17.2083			1	detected, <LLoQ
RU86	RU86	rubella IgG+	F		no	negative			9.24115	1.38087	0.331302	2	20, 10	MPXV E8L	139.075			1	AMR
RU86	RU86	rubella IgG+	F		no	negative			9.24115	1.38087	0.331302	2	20, 10	MPXV M1R	21.5715			1	AMR
RU86	RU86	rubella IgG+	F		no	negative			9.24115	1.38087	0.331302	2	20, 10	VACV A27L	20.7315			1	AMR
RU86	RU86	rubella IgG+	F		no	negative			9.24115	1.38087	0.331302	2	20, 10	VACV A33R	20.064			1	AMR
RU86	RU86	rubella IgG+	F		no	negative			9.24115	1.38087	0.331302	2	20, 10	VACV B5R	13.3591			1	AMR
RU86	RU86	rubella IgG+	F		no	negative			9.24115	1.38087	0.331302	2	20, 10	VACV D8L	17.5494			1	AMR
RU86	RU86	rubella IgG+	F		no	negative			9.24115	1.38087	0.331302	2	20, 10	VACV L1R	22.2909			1	AMR
RU87	RU87	rubella IgG+	M		no	negative			1			1	20	MPXV A29L	67.7939			1	AMR
RU87	RU87	rubella IgG+	M		no	negative			1			1	20	MPXV A35R	20.4873			1	AMR
RU87	RU87	rubella IgG+	M		no	negative			1			1	20	MPXV B6R	34.9349			1	AMR
RU87	RU87	rubella IgG+	M		no	negative			1			1	20	MPXV E8L	24.6767			1	AMR
RU87	RU87	rubella IgG+	M		no	negative			1			1	20	MPXV M1R	35.9466			1	AMR
RU87	RU87	rubella IgG+	M		no	negative			1			1	20	VACV A27L	30.6551			1	AMR
RU87	RU87	rubella IgG+	M		no	negative			1			1	20	VACV A33R	17.8063			1	AMR
RU87	RU87	rubella IgG+	M		no	negative			1			1	20	VACV B5R	17.9048			1	AMR
RU87	RU87	rubella IgG+	M		no	negative			1			1	20	VACV D8L	19.2498			1	AMR
RU87	RU87	rubella IgG+	M		no	negative			1			1	20	VACV L1R	37.1102			1	AMR
